# *CADM2* is implicated in impulsive personality and numerous other traits by genome- and phenome-wide association studies in humans and mice

**DOI:** 10.1101/2022.01.29.22270095

**Authors:** Sandra Sanchez-Roige, Mariela V Jennings, Hayley H A Thorpe, Jazlene E Mallari, Lieke C van der Werf, Sevim B Bianchi, Calvin Lee, Travis T Mallard, Samuel A Barnes, Jin Yi Wu, Amanda M Barkley-Levenson, Ely C Boussaty, Cedric E Snethlage, Danielle Schafer, Zeljana Babic, Boyer D Winters, Katherine E Watters, Thomas Biederer, the 23andMe Research Team, James Mackillop, David N Stephens, Sarah L Elson, Pierre Fontanillas, Jibran Y Khokhar, Jared W Young, Abraham A Palmer

## Abstract

Impulsivity is a multidimensional heritable phenotype that broadly refers to the tendency to act prematurely and is associated with multiple forms of psychopathology, including substance use disorders. We performed genome-wide association studies (**GWAS**) of eight impulsive personality traits from the Barratt Impulsiveness Scale and the short UPPS-P Impulsive Personality Scale (N=123,509-133,517 23andMe research participants of European ancestry), and a measure of Drug Experimentation (N=130,684). Because these GWAS implicated the gene *CADM2*, we next performed single-SNP phenome-wide studies (**PheWAS**) of several of the implicated variants in *CADM2* in a multi-ancestral 23andMe cohort (N=3,229,317, European; N=579,623, Latin American; N=199,663, African American). Finally, we produced *Cadm2* mutant mice and used them to perform a Mouse-PheWAS (“MouseWAS”) by testing them with a battery of relevant behavioral tasks. In humans, impulsive personality traits showed modest chip-heritability (∼6-11%), and moderate genetic correlations (*r*_*g*_=.20-.50) with other personality traits, and various psychiatric and medical traits. We identified significant associations proximal to genes such as *TCF4* and *PTPRF*, and also identified nominal associations proximal to *DRD2* and *CRHR1*. PheWAS for *CADM2* variants identified associations with 378 traits in European participants, and 47 traits in Latin American participants, replicating associations with risky behaviors, cognition and BMI, and revealing novel associations including allergies, anxiety, irritable bowel syndrome, and migraine. Our MouseWAS recapitulated some of the associations found in humans, including impulsivity, cognition, and BMI. Our results further delineate the role of *CADM2* in impulsivity and numerous other psychiatric and somatic traits across ancestries and species.

## Supplementary Tables for "*CADM2* is implicated in impulsive personality and numerous other traits by genome- and phenome-wide association studies in humans and mice"

### Sheet: Index
Index of Supplementary Tables (ST1-22)
Table	Contents
ST1	UPPSP and BIS-11 questionnaires
ST2	Summary statistics for demographic variables
ST3	Number of SNPs after applying various quality control filters for genotyped and imputed dosage data, and association test results data
ST4	CADM2 variant selection
ST5	Imputation quality for selected variants in 23andme
ST6	Distribution of UPPSP and BIS-11 scores for each subscale across all participants
ST7	LDSC SNP-heritability for UPPSP, BIS and Drug experimentation traits
ST8	Variants with strongest associations with the 9 impulsivity traits (GWAS-significant results in black; nominal associations [p<1.0E-06] in grey text; overlapping genes across traits highlighted in grey)
ST9	Comparison between independent SNPs for the UPPSP, BIS and Drug experimentation traits with previous phenotypes from the GWAS catalog
ST10	Bonferroni-significant results (p<2.53E-06) of gene-based association analyses (MAGMA) for the GWAS of impulsivity traits
ST11	Genetic correlations among the 9 impulsivity traits
ST12	Phenotypic correlations between UPPSP and BIS traits and demographic, drug (alcohol, tobacco, marijuana; current/heaviest use) and caffeine use traits
ST13	Genetic correlations between impulsivity traits and select traits (only FDR-significant results associated with at least one trait are presented)
ST14	Summary of results for selected CADM2 variants
ST15	FDR-significant results for CADM2 variants (European ancestry)
ST16	FDR-significant results for CADM2 variants (Latin American ancestry)
ST17	FDR-significant results for CADM2 variants (African American ancestry)
ST18	Comparison between CADM2 PheWAS SNPs and previous phenotypes from the GWAS catalog
ST19	Overlap of FDR-significant traits across CADM2 variants (European ancestry)
ST20	Overlap of FDR-significant traits across CADM2 variants (Latin American ancestry)
ST21	Statistical results for mouse analyses
ST22	Sex and Genotype*Sex interactions for the strongest associations with the 9 impulsivity traits

### Sheet: S1
Supplementary Table 1. UPPSP and BIS-11 questionnaires
Scale	Subscale	Item
UPPSP	(lack of) Premeditation	My thinking is usually careful and purposeful.
		I like to stop and think things over before I do them.
		I tend to value and follow a rational, 'sensible' approach to things.
		I usually think carefully before doing anything.
	(lack of) Perseverance	I generally like to see things through to the end.
		Unfinished tasks really bother me.
		Once I get going on something I hate to stop.
		I finish what I start.
	Positive Urgency	When I am in great mood, I tend to get into situations that could cause me problems. (R)
		I tend to lose control when I am in a great mood. (R)
		Others are shocked or worried about the things I do when I am feeling very excited. (R)
		I tend to act without thinking when I am really excited. (R)
	Negative Urgency	When I feel bad, I will often do things I later regret in order to make myself feel better now. (R)
		Sometimes when I feel bad, I can't seem to stop what I am doing even though it is making me feel worse. (R)
		When I am upset I often act without thinking. (R)
		When I feel rejected, I will often say things that I later regret. (R)
	Sensation Seeking	I quite enjoy taking risks.
		I welcome new and exciting experiences and sensations, even if they are a little frightening and unconventional.
		I would like to learn to fly an airplane.
		I would enjoy the sensation of skiing very fast down a high mountain slope.
BIS-11	Attentional	I don't 'pay attention.'
		I have 'racing' thoughts.
		I concentrate easily. (R)
		I 'squirm' at plays or lectures.
		I am a steady thinker. (R)
		I change hobbies.
		I often have extraneous thoughts when thinking.
		I am restless at the theater or lectures.
	Motor	I do things without thinking.
		I make-up my mind quickly.
		I am happy-go-lucky.
		I change jobs.
		I act 'on impulse.'
		I act on the spur of the moment.
		I change residences.
		I buy things on impulse.
		I can only think about one thing at a time.
		I spend or charge more than I earn.
		I am future oriented. (R)
	Nonplanning	I plan tasks carefully. (R)
		I plan trips well ahead of time. (R)
		I am self controlled. (R)
		I save regularly. (R)
		I am a careful thinker. (R)
		I plan for job security. (R)
		I say things without thinking.
		I like to think about complex problems. (R)
		I get easily bored when solving thought problems.
		I am more interested in the present than the future.
		I like puzzles. (R)
Drug Experimentation		Particiants answered the question "Have you ever in your lifetime tried: "
		- tobacco [cigarettes, cigars, chewing tobacco]
		- alcohol
		- marijuana
		- cocaine
		- metamphetamine
		- LSD/magic mushrooms
		- ecstasy
		- prescription stimulants [taken not as prescribed; e.g., Ritalin, Adderall, Strattera]
		- prescription painkillers [taken not as prescribed; e.g., Vicodin, Oxycontin]
		- heroin
		- opium
(R)=reverse coded
All UPPSP items had the following response options: agree strongly, agree some, disagree some, disagree strongly
All BIS-11 items had the following response options: rarely/never, occasionally, often, almost always/always

### Sheet: S2
Supplementary Table 2. Summary statistics for demographic variables
	Sex (1=male, 2=female)	Age (years)	BMI	Household Income (yearly; 9 categories: $10K, $25K, $35K, $50K, $75K, $100K, $150K, $300K, $500K)	Years of Education	Marital Status (1=unmarried, 2=married)
# responding	151834	151834	148177	128493	148041	147940
mean	1.652	52.791	28.376	5.846	15.818	1.608
SD	0.476	16.884	6.54	2.048	2.573	0.488
median	2	54	27.259	6	16	2
min	1	18	14.048	1	10	1
max	2	106	69.095	9	22	2
* demographics of the cohort are similar to those we previously reported (Sanchez-Roige et al, 2018)

### Sheet: S3
Supplementary Table 3. Number of SNPs after applying various quality control filters for genotyped and imputed dosage data, and association test results data
	Genotyped	Imputed Dosage
no filters	1609130	64439243
HWE > 1e-20	1316082
genotype call rate > 90%	1293091
imputation quality		37054336
MAF < 0.1%		14137232

### Sheet: S4
Supplementary Table 4. CADM2 variant selection
rsID	chr	pos	alleles	VEP	eQTL for CADM2	eQTL for other genes	sQTL	CADD	RDB	trait	references	Notes
rs993137	3	85499035	C/T	intron variant	Y	N	na			general risk tolerance	30643258	Most significant lead SNP from the general-risk-tolerance GWAS (p = 2.14 × 10-40)
rs62263923	3	85674790	A/G	intron variant	Y	N	na			smoking initiation, body mass index, educational attainment, cognition/schizophrenia	30038396
rs11708632	3	85766667	A/T	upstream gene variant	Y	N	na			body mass index	31089183
rs6803322	3	84986088	A/C	intron variant	Y	N	Y (LINC02025)			systolic blood pressure	31089183
rs818219	3	85374589	C/T	intron variant	Y	N	N	1.378	6	neuroticism, anxiety	31089183
Chr is the chromosome number of each SNP; pos is the base position of the SNP, alleles are listed in alphabetical order (a/b); vep is the variant effect predictor retrieved from https://uswest.ensembl.org/Tools/VEP; eQTL (Y/N) shows is associated with expression levels and the relevant gene results recoverd from GTEx as of 10/20/2021; CADD is a measure of variant deleteriousness; RDB is the RegulomeDB score (ns = no information available), which is the categorical score from 1a to 7 (1a is the highest score that the SNP has the most biological evidence to be regulatory element); trait is the trait shown to be associated with the variant in previous work; references lists previous work related to the variant.

### Sheet: S5
Supplementary Table 5. Imputation quality for selected variants in 23andme
	allele frequency			R2			imputation batch (p value)			imputation platform (p value)
variant	European	Latin American	African American	European	Latin American	African American	European	Latin American	African American	European	Latin American	African American
rs993137	0.604	0.576	0.225	0.971	0.965	0.971	1.05e-47	2.85e-08	4.161e-102	2.59e-64	4.77e-07	1.526e-78
rs62263923	0.35	0.38	0.241	0.989	0.981	0.978	3.55e-24	0.6237	9.488e-07	3.89e-27	0.2225	3.633e-09
rs11708632	0.751	0.818	0.911	0.992	0.985	0.983	1.25e-24	3.12e-12	4.993e-13	1.14e-23	4.54e-13	1.96e-08
rs6803322	0.679	0.761	0.906	0.985	0.983	0.973	0.02	3.18e-31	1.285e-33	0.0001261	1.25e-23	6.054e-17
rs818219	0.535	0.429	0.263	0.989	0.979	0.967	2.88e-08	4.89e-50	1.999e-28	5.71e-08	5.26e-42	5.282e-17
All variants were tested across v2 v3 v4 and v5 platforms

### Sheet: S6
Supplementary Table 6. Distribution of UPPSP and BIS-11 scores for each subscale across all participants
	UPPSP					BIS-11			Drug Experimentation
	Premeditation	Perseverance	Positive Urgency	Negative Urgency	Sensation Seeking	Attentional	Motor	Nonplanning
# responding	148995	150042	148361	148887	148669	139372	138775	138118	146678
mean	6.662	6.485	6.676	8.379	9.516	14.988	20.197	21.776	3.007
median	7	6	6	8	9	15	20	21	3
SD	2.006	1.908	2.423	2.849	2.88	3.944	3.474	5.031	2.111
min	4	4	4	4	4	8	11	11	0
max	16	16	16	16	16	32	44	44	11
Low scores on UPPSP and BIS-11 indicate lower rates of self-reported impulsivity

### Sheet: S7
Supplementary Table 7. LDSC SNP-heritability for UPPSP, BIS and Drug experimentation traits
Questionnaire	Trait	Sample size	SNPs_used	Mean chi^2	Lambda GC	h2	SE	Intercept	Intercept SE
UPPSP	Premeditation	132667	920354	1.1769	1.1459	0.0661	0.0053	1.0021	0.0078
	Perseverance	133517	920354	1.1877	0.005	0.0637	0.005	1.0172	0.0085
	Positive Urgency	132132	920354	1.1828	1.1459	0.0612	0.005	1.0172	0.008
	Negative Urgency	132559	920354	1.2368	1.2005	0.0792	0.0076	1.0172	0.0108
	Sensation seeking	132395	920354	1.2661	1.2005	0.0965	0.0062	1.0007	0.0087
BIS	Attentional	124739	920354	1.2022	1.1459	0.0697	0.0056	1.0257	0.0086
	Motor	124104	920354	1.1785	1.1459	0.067	0.0055	1.0112	0.0081
	Nonplanning	123509	920354	1.2533	1.2005	0.0937	0.0067	1.0214	0.0086
Drug Experimentation		124739	920354	1.2951	1.2531	0.1079	0.0068	1.0084	0.009
All SNP-heritability estimates are significantly different from 0 (h^2 <= S.E.*2)

### Sheet: S8
Supplementary Table 8. Variants with strongest associations with the 9 impulsivity traits (GWAS-significant results in black; nominal associations [p<1.0E-06] in grey text; overlapping genes across traits highlighted in bold)
					European																			African American			Latin American
23andMe_trait	rsID	position	alleles	cytoband	dose.b	pvalue	effect	95% CI	gene context	gene description	variants in the credible set	Ngt	Nim	nhgri	coding	eqtl	qtl	clinical	CADD	RDB	sig_magma	new_impulsivity	new_other_traits	pvalue	effect	stderr	pvalue	effect	stderr
Premeditation	rs2958162	53083865	C/T	chr18q21.2	0.68505	2.5e-10	-0.026	[-0.034,-0.018]	[TCF4]	Transcription Factor 4	22	4	19	Y	.	.	.	.	.	.	Y	Y	.	0.315547	-0.0261878	[-0.077, 0.025]	0.766468	0.00345709	[-0.019, 0.026]
Perseverance	rs5943997	25006110	A/G	chrXp21.3	0.30995	1.5e-08	-0.02	[-0.028,-0.013]	[POLA1]	DNA Polymerase Alpha 1, Catalytic Subunit	17	1	0	.	.	.	.	.	.	.	.	Y	Y	0.634226	0.0114765	[-0.036, 0.059]	0.218021	-0.0126129	[-0.033, 0.007]
Positive Urgency	rs143987963	68854495	C/T	chr12q15	0.00979	4.3e-08	-0.112	[-0.152,-0.072]	MDM1---[]---RAP1B	Mdm1 Nuclear Protein; RAP1B, Member Of RAS Oncogene Family	2	0	1	.	.	.	.	.	1.949	7	.	Y	Y	0.586915	-0.11276	[-0.52, 0.295]	0.148406	0.0963967	[-0.034, 0.227]
Negative Urgency	rs4840542	10944809	G/T	chr8p23.1	0.50433	1.6e-09	0.024	[0.016,0.032]	[XKR6]	XK Related 6	647	70	387	Y	.	Y	.	.	.	.	Y	Y	Y	0.18531	0.0363823	[-0.018, 0.09]	0.982562	0.000254581	[-0.023, 0.023]
Negative Urgency	rs5008475	87969935	C/T	chr5q14.3	0.91625	4.9e-09	-0.047	[-0.063,-0.032]	TMEM161B---[]--MEF2C	Transmembrane Protein 161B; Myocyte Enhancer Factor 2C	30	5	23	Y	.	.	.	.	.	.	.	Y	Y	0.146238	-0.0519881	[-0.122, 0.018]	0.131956	-0.0285143	[-0.066, 0.009]
Negative Urgency	rs7829975	8548117	A/T	chr8p23.1	0.48456	5e-09	-0.023	[-0.031,-0.015]	SGK223---[]--CLDN23	NA; Claudin 23	260	17	124	Y	.	Y	Y	.	.	.	.	Y	Y	0.597841	-0.0135967	[-0.064, 0.037]	0.773585	-0.00332955	[-0.026, 0.019]
Sensation Seeking	rs11288859	85557074	D/I	chr3p12.1	0.35841	2.1e-19	0.036	[0.028,0.044]	[]---CADM2	Cell Adhesion Molecule 2	176	53	578	Y	.	Y	.	.	.	.	Y	.	Y	0.177545	0.0320257	[-0.015, 0.079]	0.0512198	0.0228139	[0, 0.046]
Sensation Seeking	rs2958178	53069972	C/T	chr18q21.2	0.39815	3.8e-12	-0.027	[-0.035,-0.019]	[TCF4]	Transcription Factor 4	20	23	60	Y	.	Y	.	.	.	.	Y	Y	Y	0.742059	-0.00891266	[-0.062, 0.044]	0.0101909	-0.0284832	[-0.05, -0.007]
Sensation Seeking	rs38547	81872745	C/T	chr7q21.11	0.64234	2.1e-08	-0.022	[-0.030,-0.014]	[CACNA2D1]	Calcium Voltage-Gated Channel Auxiliary Subunit Alpha2delta 1	13	1	5	.	.	.	Y	.	.	.	.	Y	Y	0.571179	-0.0168774	[-0.075, 0.042]	0.255252	-0.0136323	[-0.037, 0.01]
Sensation Seeking	rs1605379	50942373	G/T	chr16q12.1	0.23765	3.8e-08	-0.025	[-0.034,-0.016]	CYLD---[]---SALL1	CYLD Lysine 63 Deubiquitinase; Spalt Like Transcription Factor 1	48	1	6	Y	.	Y	.	.	.	.	.	Y	Y	0.703698	-0.0104178	[-0.064, 0.043]	0.826656	-0.00293068	[-0.029, 0.023]
Sensation Seeking	rs12600879	45884023	A/G	chr17q21.32	0.39074	4.1e-08	0.022	[0.014,0.029]	TBX21--[]--OSBPL7	T-Box Transcription Factor 21; Oxysterol Binding Protein Like 7	171	0	1	Y	.	Y	.	.	.	.	.	Y	Y	0.434972	-0.0214809	[-0.076, 0.033]	0.685524	-0.00461283	[-0.027, 0.018]
Attentional	rs10196237	229222397	A/G	chr2q36.3	0.51719	1.1e-08	-0.024	[-0.032,-0.016]	SPHKAP---[]---PID1	SPHK1 Interactor, AKAP Domain Containing; Phosphotyrosine Interaction Domain Containing 1	12	1	9	Y	.	.	.	.	0.036	7	.	Y	.	0.966366	0.00133112	[-0.061, 0.063]	0.974423	-0.000389401	[-0.024, 0.023]
Motor	rs35614735	85487515	D/I	chr3p12.1	0.383	3.2e-11	0.029	[0.020,0.038]	[]---CADM2	Cell Adhesion Molecule 2	179	13	271	Y	.	Y	.	.	1.232	.	Y	.	.	0.883065	-0.00397927	[-0.057, 0.049]	1.95168e-05	0.0545855	[0.03, 0.08]
Motor	rs111502401	44972989	C/T	chr19q13.31	0.00899	2e-08	-0.141	[-0.191,-0.092]	ZNF229--[]-ZNF180	Zinc Finger Protein 229; Zinc Finger Protein 180	1	0	1	.	.	.	.	.	4.823	5	.	Y	Y	0.421261	0.301828	[-0.435, 1.039]	0.360486	0.0884204	[-0.101, 0.278]
Nonplanning	rs35614735	85487515	D/I	chr3p12.1	0.383	4.7e-12	0.031	[0.022,0.039]	[]---CADM2	Cell Adhesion Molecule 2	178	10	205	Y	.	Y	.	.	1.232	.	Y	.	.	0.392526	0.0229887	[-0.03, 0.076]	0.000221093	0.0466914	[0.022, 0.071]
Nonplanning	rs6872863	60088148	A/G	chr5q12.1	0.52214	1.2e-08	-0.024	[-0.032,-0.016]	[ELOVL7]	ELOVL Fatty Acid Elongase 7	45	1	3	Y	.	Y	.	.	2.894	7	.	Y	.	0.523321	-0.0175084	[-0.071, 0.036]	0.258998	-0.013608	[-0.037, 0.01]
Drug Experimentation	rs35614735	85487515	D/I	chr3p12.1	0.383	2.8e-15	0.033	[0.025,0.041]	[]---CADM2	Cell Adhesion Molecule 2	176	33	438	.	.	.	.	.	1.232	.	Y	.	.	0.986984	0.00041196	[-0.049; 0.05]	0.763775	0.00357425	[-0.02; 0.027]
Drug Experimentation	rs951740	44011737	A/G	chr1p34.2	0.3786	9.7e-10	-0.025	[-0.033,-0.017]	[PTPRF]	Protein Tyrosine Phosphatase Receptor Type F	148	19	132	Y	.	.	.	.	15.32	.	Y	Y	.	0.761846	0.00835729	[-0.046; 0.063]	0.0341059	-0.026167	[-0.05; -0.002]
Drug Experimentation	rs7128648	112905129	A/G	chr11q23.2	0.59966	2.5e-09	-0.024	[-0.032,-0.016]	[NCAM1]	Neural Cell Adhesion Molecule 1	129	10	174	.	.	.	.	.	3.295	7	Y	Y	.	0.294054	-0.0260178	[-0.075; 0.023]	0.0323367	-0.0243514	[-0.047; -0.002]
Drug Experimentation	rs67660520	121963884	D/I	chr7q31.32	0.62328	7.6e-09	-0.024	[-0.033,-0.016]	[CADPS2]	Calcium Dependent Secretion Activator 2	5	0	4	Y	.	Y	.	.	.	.	.	Y	Y	0.694473	0.0107992	[-0.043; 0.065]	0.504514	0.00796976	[-0.015; 0.031]
Drug Experimentation	rs12713405	60034004	C/T	chr2p16.1	0.61571	9.7e-09	0.024	[0.016,0.032]	[]---BCL11A	BAF Chromatin Remodeling Complex Subunit BCL11A	50	1	5	Y	.	.	.	.	5.938	5	.	Y	.	0.985148	0.000486462	[-0.051; 0.052]	0.487719	0.00837544	[-0.015; 0.032]
Premeditation	rs11835856	114619065	C/G	chr12q24.21	0.14899	9.5e-08	0.029	[0.018,0.039]	RBM19---[]---TBX5	RNA Binding Motif Protein 19; T-Box Transcription Factor 5	10	1	6	.	.	.	.	.	.	.	.	Y	Y	0.506681	0.0201788	[-0.039, 0.08]	0.0453254	0.0286979	[0.001, 0.057]
Premeditation	rs774880622	113426062	D/I	chr11q23.2	0.9601	2.1e-07	-0.053	[-0.072,-0.033]	DRD2--[]---TMPRSS5	Dopamine Receptor D2; Transmembrane Serine Protease 5	58	0	1	.	.	.	.	.	1.034	7	.	Y	Y	0.863907	-0.00892724	[-0.111, 0.093]	0.610937	0.0159516	[-0.046, 0.077]
Premeditation	rs112358921	14364011	D/I	chr8p22	0.47074	2.2e-07	-0.021	[-0.028,-0.013]	[SGCZ]	Sarcoglycan Zeta	1499	0	1	.	.	.	.	.	.	.	Y	Y	Y	0.322971	-0.0247301	[-0.074, 0.024]	0.969628	-0.000448132	[-0.024, 0.023]
Premeditation	rs151326495	30259521	A/G	chr14q12	0.99463	2.6e-07	-0.157	[-0.217,-0.097]	[PRKD1]	Protein Kinase D1	111	0	1	.	.	.	.	.	.	.	.	Y	Y	0.256088	-0.299722	[-0.818, 0.219]	0.329919	0.105578	[-0.107, 0.318]
Premeditation	rs10766178	14263815	A/G	chr11p15.2	0.2357	2.8e-07	0.023	[0.014,0.032]	[SPON1]	Spondin 1	24	2	3	.	.	.	.	.	.	.	.	Y	Y	0.0482867	0.0488031	[0, 0.097]	0.734614	0.00443554	[-0.021, 0.03]
Premeditation	rs6690186	67003479	C/T	chr1p31.3	0.86607	3.4e-07	0.028	[0.017,0.039]	[SGIP1]	SH3GL Interacting Endocytic Adaptor 1	296	1	1	Y	.	Y	.	.	.	.	.	Y	Y	0.943741	0.00284475	[-0.076, 0.082]	0.555416	0.0104557	[-0.024, 0.045]
Premeditation	rs77299961	21144454	A/C	chr10p12.31	0.38506	3.9e-07	0.021	[0.013,0.028]	[NEBL]	Nebulette	579	0	2	Y	.	.	.	.	7.595	5	.	Y	Y	0.670661	-0.0107523	[-0.06, 0.039]	0.577637	0.00653587	[-0.016, 0.03]
Premeditation	rs180673973	144341101	C/G	chr2q22.3	0.90896	4.8e-07	-0.034	[-0.047,-0.021]	[ARHGAP15]	Rho GTPase Activating Protein 15	86	0	2	.	.	Y	.	.	.	.	.	Y	Y	0.461943	-0.0446252	[-0.164, 0.074]	0.249111	-0.0260212	[-0.07, 0.018]
Premeditation	rs145883270	18783512	A/C	chr6p22.3	0.00139	5.9e-07	-0.295	[-0.411,-0.179]	RNF144B---[]	Ring Finger Protein 144B	7	0	1	.	.	.	.	.	.	.	.	Y	Y	0.609845	0.282478	[-0.805, 1.37]	0.456533	-0.112096	[-0.407, 0.183]
Premeditation	rs187809092	185183527	A/G	chr1q25.3	0.99122	6.4e-07	-0.111	[-0.155,-0.068]	[SWT1]	SWT1 RNA Endoribonuclease Homolog	148	0	1	.	.	.	.	.	.	.	.	Y	Y	0.463395	0.153976	[-0.258, 0.566]	0.680278	-0.0382216	[-0.22, 0.144]
Premeditation	rs553835968	67850563	C/T	chr8q13.1	0.00296	8.3e-07	-0.191	[-0.266,-0.115]	MCMDC2--[]-TCF24	Minichromosome Maintenance Domain Containing 2; Transcription Factor 24	3	0	1	.	.	.	.	Y	.	.	.	Y	Y	0.553131	0.28696	[-0.663, 1.237]	0.799409	-0.03224	[-0.281, 0.217]
Premeditation	rs72819189	100792659	C/T	chr2q11.2	0.92768	9.7e-07	-0.038	[-0.053,-0.023]	AFF3--[]--LONRF2	AF4/FMR2 Family Member 3; LON Peptidase N-Terminal Domain And Ring Finger 2	880	0	1	.	.	.	.	.	.	.	.	Y	Y	0.942546	-0.0058728	[-0.166, 0.154]	0.480735	-0.0192233	[-0.073, 0.034]
Perseverance	rs10176582	161340775	G/T	chr2q24.2	0.1863	1.2e-07	0.026	[0.016,0.035]	[RBMS1]	RNA Binding Motif Single Stranded Interacting Protein 1	41	2	11	Y	.	.	.	.	2.026	6	.	Y	.	0.272284	0.0286671	[-0.023, 0.08]	0.14895	0.0209343	[-0.008, 0.049]
Perseverance	rs149248301	10927683	G/T	chr18p11.21	0.00328	2.7e-07	0.187	[0.116,0.259]	[PIEZO2]	Piezo Type Mechanosensitive Ion Channel Component 2	1	0	1	.	.	.	.	.	.	.	.	Y	Y	0.341969	0.605058	[-0.645, 1.855]	0.228242	0.123177	[-0.077, 0.324]
Perseverance	rs72967743	125851492	A/G	chr6q22.31	0.79441	3.2e-07	0.024	[0.015,0.033]	HDDC2---[]---HEY2	HD Domain Containing 2; Hes Related Family BHLH Transcription Factor With YRPW Motif 2	55	0	7	.	.	.	.	.	.	.	.	Y	Y	0.12506	0.0415172	[-0.012, 0.095]	0.920911	-0.00139083	[-0.029, 0.026]
Perseverance	rs187978204	48236236	C/G	chr22q13.31	0.99882	5.7e-07	-0.336	[-0.468,-0.204]	TBC1D22A---[]---FAM19A5	TBC1 Domain Family Member 22A; NA	34	0	1	.	.	.	.	.	.	.	.	Y	Y	0.475502	0.670186	[-1.174, 2.515]	0.848226	0.0610547	[-0.564, 0.687]
Perseverance	rs13021589	58133918	A/G	chr2p16.1	0.02428	5.8e-07	0.062	[0.038,0.087]	[]--VRK2	VRK Serine/Threonine Kinase 2	54	1	0	.	.	.	.	.	.	.	.	Y	Y	0.486222	-0.102902	[-0.393, 0.187]	0.153783	-0.0666112	[-0.158, 0.025]
Perseverance	rs13387530	23943729	C/T	chr2p24.1	0.3987	6e-07	-0.02	[-0.027,-0.012]	KLHL29--[]--ATAD2B	Kelch Like Family Member 29; ATPase Family AAA Domain Containing 2B	231	2	1	Y	.	Y	.	.	.	.	.	Y	Y	0.745346	-0.00795437	[-0.056, 0.04]	0.747972	-0.00384326	[-0.027, 0.02]
Perseverance	rs10401120	53192498	C/T	chr18q21.2	0.04711	6.8e-07	0.045	[0.027,0.063]	[TCF4]	Transcription Factor 4	42	1	2	Y	.	.	.	.	.	.	.	Y	Y	0.0306475	-0.0636051	[-0.121, -0.006]	0.0583226	0.0418723	[-0.001, 0.085]
Perseverance	rs143352979	61620629	D/I	chr11q12.2	0.61939	7.2e-07	-0.02	[-0.028,-0.012]	[FADS2]	Fatty Acid Desaturase 2	74	0	1	Y	.	Y	Y	.	.	.	Y	Y	Y	0.296044	0.0249711	[-0.022, 0.072]	0.11892	-0.0179427	[-0.041, 0.005]
Perseverance	rs6760134	14495046	A/C	chr2p24.3	0.95037	7.3e-07	-0.043	[-0.060,-0.026]	[]---FAM84A	NA	165	1	0	.	.	.	.	.	.	.	.	Y	Y	0.956022	-0.00194023	[-0.071, 0.067]	0.30936	-0.0182285	[-0.053, 0.017]
Perseverance	rs1933182	109999838	A/C	chr1p13.3	0.69627	8.9e-07	-0.04	[-0.056,-0.024]	PSMA5--[]-SYPL2	Proteasome 20S Subunit Alpha 5; Synaptophysin Like 2	469	1	0	Y	.	Y	.	.	.	.	.	Y	Y	0.263977	0.0500554	[-0.038, 0.138]	0.0946561	-0.0460718	[-0.1, 0.008]
Perseverance	rs145356666	87100457	D/I	chr13q31.1	0.87978	9.8e-07	-0.033	[-0.046,-0.020]	SLITRK6---[]	SLIT And NTRK Like Family Member 6	844	0	1	.	.	.	.	.	.	.	.	Y	Y	0.692742	-0.0139754	[-0.083, 0.055]	0.996862	-8.08042e-05	[-0.04, 0.04]
Positive Urgency	rs10022473	118795179	C/G	chr4q26	0.79434	9.9e-08	-0.025	[-0.034,-0.016]	TRAM1L1---[]---NDST3	Translocation Associated Membrane Protein 1 Like 1; N-Deacetylase And N-Sulfotransferase 3	37	0	11	.	.	.	.	.	0.33	7	.	Y	Y	0.519867	-0.0163358	[-0.066, 0.034]	0.66021	-0.00569242	[-0.031, 0.02]
Positive Urgency	rs73580248	131424438	A/C	chr11q25	0.10117	4.5e-07	-0.036	[-0.050,-0.022]	SNX19---[]---NTM	Sorting Nexin 19; Neurotrimin	572	0	1	.	.	.	.	.	.	.	.	Y	Y	0.372584	0.0378482	[-0.046, 0.121]	0.916558	-0.00224217	[-0.044, 0.04]
Positive Urgency	rs191649247	198985402	C/G	chr2q33.1	0.00204	9.3e-07	0.223	[0.134,0.313]	[PLCL1]	Phospholipase C Like 1 (Inactive)	5	0	1	.	.	.	.	.	.	.	.	Y	Y	0.879459	0.0718979	[-0.859, 1.003]	0.23582	-0.180466	[-0.479, 0.118]
Positive Urgency	rs16920272	56956550	C/T	chr8q12.1	0.99672	9.7e-07	-0.171	[-0.239,-0.103]	LYN--[]--RPS20	LYN Proto-Oncogene, Src Family Tyrosine Kinase; Ribosomal Protein S20	184	0	1	.	.	.	.	.	.	.	.	Y	Y	0.651634	-0.0143034	[-0.077, 0.048]	0.454518	0.0289268	[-0.047, 0.105]
Negative Urgency	rs2532373	43671436	A/G	chr17q21.31	0.08299	9.1e-08	0.051	[0.032,0.069]	PLEKHM1---[]--CRHR1	Pleckstrin Homology And RUN Domain Containing M1; Corticotropin Releasing Hormone Receptor 1	2565	5	19	.	.	.	.	.	.	.	Y	Y	Y	0.531625	0.0565363	[-0.121, 0.234]	0.534122	-0.0181223	[-0.075, 0.039]
Negative Urgency	rs12149541	52238139	A/G	chr16q12.1	0.16931	1.3e-07	-0.028	[-0.038,-0.017]	[]---TOX3	TOX High Mobility Group Box Family Member 3	56	2	27	Y	.	.	Y	.	3.853	5	.	Y	.	0.292438	0.0511039	[-0.044, 0.146]	0.0641458	-0.028991	[-0.06, 0.002]
Negative Urgency	rs35243476	113232676	D/I	chr11q23.2	0.43441	1.5e-07	-0.022	[-0.030,-0.014]	[TTC12]	Tetratricopeptide Repeat Domain 12	157	0	1	Y	.	Y	.	.	.	.	.	Y	Y	0.838039	0.00590518	[-0.051, 0.063]	0.541545	0.00765427	[-0.017, 0.032]
Negative Urgency	rs56315420	115073848	C/T	chr5q22.3	0.00304	3.1e-07	0.211	[0.130,0.292]	TMED7---[]--CDO1	Transmembrane P24 Trafficking Protein 7; Cysteine Dioxygenase Type 1	1	0	1	.	.	.	.	.	.	.	.	Y	Y	0.704523	0.132126	[-0.552, 0.816]	0.738628	0.0217466	[-0.106, 0.15]
Negative Urgency	rs3027167	8059117	C/T	chr17p13.1	0.66437	5.6e-07	0.021	[0.013,0.030]	[RP11-599B13.6]	NA	142	0	3	Y	.	Y	.	Y	.	.	.	Y	Y	0.215751	0.0331094	[-0.019, 0.086]	0.705975	0.00457991	[-0.019, 0.028]
Negative Urgency	rs10651842:AGT	51051439	D/I	chr2p16.3	0.57768	7.1e-07	-0.022	[-0.031,-0.013]	[NRXN1]	Neurexin 1	1005	0	1	.	.	.	.	.	.	.	.	Y	Y	0.896773	-0.00337155	[-0.054, 0.048]	0.594892	0.0067765	[-0.018, 0.032]
Negative Urgency	rs184978170	44577942	A/C	chr15q15.3	0.99671	8.1e-07	-0.204	[-0.285,-0.123]	FRMD5--[]-CASC4	FERM Domain Containing 5; NA	226	0	1	.	.	.	.	.	.	.	.	Y	Y	0.322375	-0.447872	[-1.337, 0.441]	0.8168	0.0340406	[-0.254, 0.322]
Negative Urgency	rs426583	83744723	A/G	chr16q23.3	0.39141	8.1e-07	0.02	[0.012,0.028]	[CDH13]	Cadherin 13	5	1	0	.	.	.	.	.	.	.	.	Y	Y	0.997356	8.49848e-05	[-0.05, 0.05]	0.166877	-0.0155537	[-0.038, 0.007]
Negative Urgency	rs79475341	137431523	D/I	chr4q28.3	0.10145	7.8e-07	0.033	[0.020,0.046]	[]		1514	0	6	.	.	.	.	.	.	.	.	Y	Y	0.361981	-0.0269622	[-0.085, 0.031]	0.0175761	0.0469357	[0.008, 0.086]
Sensation Seeking	rs17436310:C	165001825	C/T	chr2q24.3	0.83662	5.8e-08	-0.028	[-0.038,-0.018]	FIGN---[]---GRB14	Fidgetin, Microtubule Severing Factor; Growth Factor Receptor Bound Protein 14	121	9	112	.	.	.	.	.	.	.	.	Y	Y	0.0948563	-0.0693572	[-0.151, 0.012]	0.0379457	-0.0273904	[-0.053, -0.002]
Sensation Seeking	rs77053901	73034067	C/T	chr9q21.12	0.0753	1.5e-07	0.038	[0.024,0.052]	KLF9-[]---TRPM3	Kruppel Like Factor 9; Transient Receptor Potential Cation Channel Subfamily M Member 3	230	0	4	.	.	.	.	.	.	.	.	Y	Y	0.0722502	-0.125925	[-0.263, 0.012]	0.517215	-0.015065	[-0.061, 0.031]
Sensation Seeking	rs6601556	10922382	C/T	chr8p23.1	0.67489	3.2e-07	0.021	[0.013,0.029]	[XKR6]	XK Related 6	408	0	4	Y	.	.	Y	.	.	.	Y	Y	Y	0.992047	0.000247047	[-0.048, 0.049]	0.0581559	-0.0242548	[-0.049, 0.001]
Sensation Seeking	rs11264359	155282829	A/G	chr1q22	0.25844	4.1e-07	0.022	[0.013,0.030]	[FDPS]	Farnesyl Diphosphate Synthase	179	1	1	Y	.	Y	.	.	.	.	Y	Y	Y	0.0899898	0.0414217	[-0.007, 0.089]	0.242993	0.0134881	[-0.009, 0.036]
Sensation Seeking	rs112787932	32202781	C/T	chr19q12	0.01664	4.9e-07	0.085	[0.052,0.119]	TSHZ3---[]---ZNF507	Teashirt Zinc Finger Homeobox 3; Zinc Finger Protein 507	397	0	1	.	.	.	.	.	.	.	.	Y	Y	0.326686	0.215453	[-0.216, 0.647]	0.925102	0.00502654	[-0.1, 0.11]
Sensation Seeking	rs10767730	28634862	A/G	chr11p14.1	0.3976	6.4e-07	-0.019	[-0.027,-0.012]	METTL15---[]	Methyltransferase Like 15	169	0	13	Y	.	.	.	.	.	.	.	Y	Y	0.341278	-0.0228549	[-0.07, 0.024]	0.0394947	-0.023128	[-0.045, -0.001]
Sensation Seeking	rs11256396	9985796	C/G	chr10p14	0.47029	7.1e-07	-0.019	[-0.027,-0.011]	[]		272	0	1	Y	.	.	.	.	.	.	.	Y	Y	0.962267	-0.00117544	[-0.05, 0.048]	0.939634	-0.000834077	[-0.022, 0.021]
Attentional	rs575186284	65798277	D/I	chr11q13.1	0.169	5.8e-08	0.03	[0.019,0.041]	CATSPER1-[]--GAL3ST3	Cation Channel Sperm Associated 1; Galactose-3-O-Sulfotransferase 3	75	6	35	Y	.	Y	.	.	.	.	Y	Y	Y	0.018945	0.0603874	[0.01, 0.111]	0.380524	0.0132736	[-0.016, 0.043]
Attentional	rs562513	20006784	A/G	chr6p22.3	0.00132	1.3e-07	0.347	[0.218,0.476]	ID4---[]--MBOAT1	Inhibitor Of DNA Binding 4, HLH Protein; Membrane Bound O-Acyltransferase Domain Containing 1	2	0	1	.	.	.	.	.	.	.	.	Y	Y	0.409955	0.0282108	[-0.039, 0.095]	0.937295	0.00359008	[-0.086, 0.093]
Attentional	rs145225651	85604029	D/I	chr3p12.1	0.3164	5e-07	0.023	[0.014,0.033]	[]---CADM2	Cell Adhesion Molecule 2	363	0	1	Y	.	Y	.	.	.	.	Y	.	Y	0.256685	-0.0279285	[-0.076, 0.02]	0.0023256	0.0403687	[0.014, 0.066]
Attentional	rs7154052	38592912	C/T	chr14q21.1	0.99898	5.2e-07	-0.328	[-0.456,-0.200]	TTC6---[]--SSTR1	Tetratricopeptide Repeat Domain 6; Somatostatin Receptor 1	3	0	1	.	.	.	.	.	.	.	.	Y	Y	0.0201499	-0.0825412	[-0.152, -0.013]	0.18759	0.0624427	[-0.03, 0.155]
Attentional	rs3797613	178631820	C/T	chr5q35.3	0.15733	5.7e-07	0.031	[0.019,0.043]	[ADAMTS2]	ADAM Metallopeptidase With Thrombospondin Type 1 Motif 2	908	0	1	.	.	.	.	.	.	.	.	Y	Y	0.628444	0.0233707	[-0.071, 0.118]	0.73058	-0.00685411	[-0.046, 0.032]
Attentional	rs1601647	135323941	A/G	chr4q28.3	0.41859	6.3e-07	0.021	[0.013,0.029]	PABPC4L---[]	Poly(A) Binding Protein Cytoplasmic 4 Like	264	0	2	.	.	.	.	.	.	.	.	Y	Y	0.501355	-0.0228391	[-0.09, 0.044]	0.905674	0.00151568	[-0.024, 0.027]
Attentional	rs6831938	21933996	C/T	chr4p15.2	0.3316	6.7e-07	0.022	[0.013,0.030]	[KCNIP4]	Potassium Voltage-Gated Channel Interacting Protein 4	366	1	1	Y	.	.	.	.	.	.	.	Y	Y	0.917902	0.00253752	[-0.046, 0.051]	0.190072	0.0163883	[-0.008, 0.041]
Attentional	rs16932966	16382882	A/G	chr11p15.1	0.72179	9.3e-07	-0.024	[-0.034,-0.014]	[SOX6]	SRY-Box Transcription Factor 6	53	0	1	Y	.	.	.	.	.	.	.	Y	Y	0.405355	-0.0228153	[-0.077, 0.031]	0.308625	-0.014926	[-0.044, 0.014]
Motor	rs4330392	187239292	C/T	chr4q35.2	0.00124	1.4e-07	-0.356	[-0.489,-0.224]	F11--[]---RP11-215A19.2	Coagulation Factor XI; NA	1	0	1	.	.	.	.	.	3.937	7	.	Y	Y	0.978536	-0.000874501	[-0.065, 0.063]	0.117305	0.0741033	[-0.019, 0.167]
Motor	rs766785181	37098154	D/I	chr15q14	0.99751	5.1e-07	-0.24	[-0.333,-0.146]	[C15orf41]	NA	2	0	1	.	.	.	.	.	.	.	.	Y	Y	0.115524	-0.609168	[-1.369, 0.151]	0.302663	0.156518	[-0.141, 0.454]
Motor	rs5027633	69964093	A/T	chrXq13.1	0.94734	7.8e-07	-0.05	[-0.070,-0.030]	[TEX11]	Testis Expressed 11	262	0	1	.	.	.	.	.	.	.	.	Y	Y	0.319391	0.0313166	[-0.03, 0.093]	0.608902	-0.0139228	[-0.067, 0.039]
Motor	rs2967516	36881643	A/G	chr19q13.12	0.27607	8.1e-07	-0.024	[-0.033,-0.014]	ZFP14--[]-ZFP82	ZFP14 Zinc Finger Protein; ZFP82 Zinc Finger Protein	613	1	0	Y	.	Y	.	.	.	.	Y	Y	Y	0.247897	-0.0350246	[-0.095, 0.025]	0.979212	-0.000375294	[-0.029, 0.028]
Nonplanning	rs9403719	100827758	C/T	chr6q16.3	0.77604	8.4e-08	-0.028	[-0.038,-0.018]	MCHR2---[]-SIM1	Melanin Concentrating Hormone Receptor 2; SIM BHLH Transcription Factor 1	44	5	17	Y	.	.	.	.	.	.	Y	Y	Y	0.968484	-0.00149081	[-0.076, 0.073]	0.239663	0.0174513	[-0.012, 0.047]
Nonplanning	rs150453324	32375325	D/I	chr7p14.3	0.66891	1.1e-07	-0.024	[-0.033,-0.015]	PDE1C--[]---LSM5	Phosphodiesterase 1C; LSM5 Homolog, U6 Small Nuclear RNA And MRNA Degradation Associated	101	12	59	Y	.	Y	.	.	.	.	.	Y	Y	0.480304	-0.0184863	[-0.07, 0.033]	0.0569226	-0.0252315	[-0.051, 0.001]
Nonplanning	rs72819158	100591021	C/T	chr2q11.2	0.91516	1.1e-07	-0.042	[-0.058,-0.026]	[AFF3]	AF4/FMR2 Family Member 3	281	0	11	Y	.	.	.	.	3.731	4	.	Y	.	0.212178	-0.102558	[-0.264, 0.059]	0.92265	-0.00253893	[-0.054, 0.049]
Nonplanning	rs112032591	43846680	D/I	chr11p11.2	0.59221	1.5e-07	-0.023	[-0.032,-0.015]	[HSD17B12]	Hydroxysteroid 17-Beta Dehydrogenase 12	286	0	1	Y	.	Y	.	.	.	.	.	Y	Y	0.705001	0.0100789	[-0.042, 0.062]	0.885731	-0.0018112	[-0.027, 0.023]
Nonplanning	rs12601661	50296779	A/C	chr17q22	0.33127	1.8e-07	0.023	[0.015,0.032]	CA10--[]	Carbonic Anhydrase 10	75	8	65	Y	.	.	.	.	1.851	6	.	Y	.	0.389878	-0.0262414	[-0.086, 0.034]	0.728539	0.00448721	[-0.021, 0.03]
Nonplanning	rs712719	127357644	A/G	chr7q32.1	0.67975	3e-07	0.023	[0.014,0.032]	[SND1]	Staphylococcal Nuclease And Tudor Domain Containing 1	72	3	44	Y	.	Y	.	Y	.	.	Y	Y	Y	0.364124	-0.0352345	[-0.111, 0.041]	0.165354	0.0186396	[-0.008, 0.045]
Nonplanning	rs1601647	135323941	A/G	chr4q28.3	0.41859	5.3e-07	0.022	[0.013,0.030]	PABPC4L---[]	Poly(A) Binding Protein Cytoplasmic 4 Like	306	0	1	.	.	.	.	.	.	.	.	Y	Y	0.700741	0.0138739	[-0.057, 0.085]	0.516842	0.0087031	[-0.018, 0.035]
Nonplanning	rs936146	114294405	C/G	chr7q31.1	0.55662	5.5e-07	-0.021	[-0.030,-0.013]	[FOXP2]	Forkhead Box P2	81	5	12	Y	.	.	.	.	.	.	.	Y	Y	0.814785	-0.00766056	[-0.072, 0.057]	0.345453	-0.0121845	[-0.038, 0.013]
Nonplanning	rs74467130	5074491	C/T	chr3p26.1	0.00745	8.1e-07	-0.13	[-0.182,-0.079]	BHLHE40--[]--ARL8B	Basic Helix-Loop-Helix Family Member E40; ADP Ribosylation Factor Like GTPase 8B	258	0	1	.	.	.	.	.	.	.	.	Y	Y	0.616231	-0.125363	[-0.617, 0.366]	0.705635	0.0303054	[-0.127, 0.188]
Nonplanning	rs11088613	18452141	A/G	chr21q21.1	0.27235	8.5e-07	-0.024	[-0.033,-0.014]	[]---CXADR	CXADR Ig-Like Cell Adhesion Molecule	314	0	1	.	.	.	.	.	.	.	.	Y	Y	0.662185	0.0189924	[-0.066, 0.104]	0.180944	0.0201744	[-0.009, 0.05]
Nonplanning	rs6723324	142489077	A/T	chr2q22.2	0.85992	8.8e-07	-0.031	[-0.043,-0.018]	[LRP1B]	LDL Receptor Related Protein 1B	420	0	1	.	.	.	.	.	.	.	.	Y	Y	0.0826673	0.0498647	[-0.007, 0.106]	0.314775	0.0167403	[-0.016, 0.049]
Drug Experimentation	rs6448746	31160819	C/T	chr4p15.1	0.26551	8e-08	-0.024	[-0.033,-0.015]	PCDH7---[]	Protocadherin 7	36	2	17	Y	.	Y	.	.	7.636	6	.	Y	.	0.82399	0.00562962	[-0.044; 0.055]	0.943687	-0.000949527	[-0.027; 0.025]
Drug Experimentation	rs6589400	113767725	A/C	chr11q23.2	0.20062	2.8e-07	0.025	[0.016,0.035]	USP28--[]-HTR3B	Ubiquitin Specific Peptidase 28; 5-Hydroxytryptamine Receptor 3B	137	2	13	Y	.	.	.	.	2.495	7	Y	Y	.	0.405187	0.0247574	[-0.034; 0.083]	0.380952	0.0130092	[-0.016; 0.042]
Drug Experimentation	rs12673181	86088241	C/G	chr7q21.11	0.69532	4.5e-07	0.022	[0.013,0.031]	[]---GRM3	Glutamate Metabotropic Receptor 3	280	1	9	Y	.	.	.	.	.	.	.	Y	Y	0.359086	0.0338806	[-0.039; 0.106]	0.110726	0.0195113	[-0.004; 0.043]
Drug Experimentation	rs12961849	41243344	A/G	chr18q12.3	0.1443	7.1e-07	0.028	[0.017,0.039]	SYT4---[]	Synaptotagmin 4	262	0	1	.	.	.	.	.	.	.	.	Y	Y	0.225833	-0.0617581	[-0.162; 0.038]	0.713746	0.00522345	[-0.023; 0.033]
Drug Experimentation	rs9236	154916602	A/C	chr1q21.3	0.99821	7.4e-07	0.274	[0.166,0.383]	[PBXIP1]	PBX Homeobox Interacting Protein 1	10	0	1	Y	.	Y	.	.	0.672	.	.	Y	Y	0.211253	0.0376749	[-0.022; 0.097]	0.601151	-0.0237706	[-0.113; 0.065]
The effect allele is shown on the right. The Ngt and Nim columns provide counts of genotyped and imputed variants in the locus with P<10^-6, which can give an indication of the robustness of the signal. The nhgri, coding, eqtl, and clinical columns identify if there is a variant in a relevant catalog (for any phenotype) within 500 kb of the index variant and in moderate to high linkage disequilibrium (r^2 > 0.5).)

### Sheet: S9
Supplementary Table 9. Comparison between independent SNPs for the UPPSP, BIS and Drug experimentation traits with previous phenotypes from the GWAS catalog
23andMe_trait	Our lead SNP	chr	bp	snp	PMID	Trait	InitialN	Region	ReportedGene	MappedGene	UpGeneDist	DownGeneDist	Strongest	SNPs	Context	intergenic	RiskAF	P	Ptext	OrBeta	95CI	Platform
Negative Urgency	rs7829975	8	8304502	rs2921077	29739929	Non-melanoma skin cancer	5,912 European ancestry cases, 181,740 European ancestry controls	8p23.1	NR	PRAG1 - NA	60553	NA	rs2921077-G	rs2921077	intergenic_variant	1	NR	7e-06		1.08877	[1.05-1.13]	Affymetrix [5734850] (imputed)
Negative Urgency	rs7829975	8	8318667	rs2921057	30048462	Heel bone mineral density	394,929 European ancestry individuals	8p23.1		PRAG1 - NA	74718	NA	rs2921057-?	rs2921057	non_coding_transcript_exon_variant	1	NR	8e-82		0.0394276	[0.035-0.044] unit decrease	Affymetrix [20259828] (imputed)
Negative Urgency	rs7829975	8	8320104	rs2921051	31451708	Estimated glomerular filtration rate	70,762 European ancestry diabetic individuals, 152,624 European ancestry non-diabetic individuals, 20,967 African American diabetic individuals, 36,369 African American non-diabetic individuals	8p23.1	SGK223	PRAG1 - NA	76155	NA	rs2921051-A	rs2921051	intergenic_variant	1	0.51	2e-10		0.0022	[0.0016-0.0028] unit increase	Affymetrix [NR] (imputed)
Negative Urgency	rs7829975	8	8320104	rs2921051	31761296	Appendicular lean mass	181,862 European ancestry elderly individuals	8p23.1	NR	PRAG1 - NA	76155	NA	rs2921051-A	rs2921051	intergenic_variant	1	0.457743	8e-10		0.0412829	[0.028-0.055] unit increase	Affymetrix [17914406] (imputed)
Negative Urgency	rs7829975	8	8323088	rs2979181	32769997	Thyroid stimulating hormone levels	119,715 European ancestry individuals	8p23.1	PRAG1, CLDN23	PRAG1 - NA	79139	NA	rs2979181-T	rs2979181	intergenic_variant	1	0.495724	4e-11		0.0359	[0.025-0.047] SD decrease	Illumina [22400000] (imputed)
Negative Urgency	rs7829975	8	8363683	rs2980755	32203549	Triglyceride levels	441,016 European ancestry individuals	8p23.1	SGK223	NA - RN7SL178P	NA	76179	rs2980755-A	rs2980755	intergenic_variant	1	0.542263	2e-35		0.0248515	[0.021-0.029] unit increase	Affymetrix [NR] (imputed)
Negative Urgency	rs7829975	8	8363683	rs2980755	29912962	Systolic blood pressure x alcohol consumption (light vs heavy) interaction (2df test)	12,758 European ancestry heavy drinkers, 1,326 African American or Afro-Caribbean heavy drinkers, 648 Asian ancestry heavy drinkers, 364 Hispanic or Latin American heavy drinkers, 43,947 European ancestry light drinkers, 8,239 African American or Afro-Caribbean light drinkers, 1,141 Asian ancestry light drinkers, 4,448 Hispanic or Latin American light drinkers	8p23.1	LOC105379224, SGK223	NA - RN7SL178P	NA	76179	rs2980755-A	rs2980755	intergenic_variant	1	0.55	3e-11	(EA)	NA		Affymetrix, Illumina [up to 39321347] (imputed)
Negative Urgency	rs7829975	8	8363683	rs2980755	29912962	Pulse pressure x alcohol consumption (light vs heavy) interaction (2df test)	56,705 European ancestry heavy and light drinkers, 9,725 African American or Afro-Caribbean heavy and light drinkers, 1,789 Asian ancestry heavy and light drinkers, 4,812 Hispanic or Latin American heavy and light drinkers	8p23.1	LOC105379224, SGK223	NA - RN7SL178P	NA	76179	rs2980755-A	rs2980755	intergenic_variant	1	0.55	1e-10	(EA)	NA		Affymetrix, Illumina [up to 39321347] (imputed)
Negative Urgency	rs7829975	8	8363683	rs2980755	30275531	Triglycerides	215,551 European ancestry individuals, 57,332 African American individuals, 24,743 Hispanic individuals	8p23.1	intergenic	NA - RN7SL178P	NA	76179	rs2980755-A	rs2980755	intergenic_variant	1	0.5437	1e-10		0.0209	[0.014-0.027] mg‚Äâdl-1 increase	Affymetrix [up to 31400000] (imputed)
Negative Urgency	rs7829975	8	8363897	rs2921036	29255261	Neuroticism	329,821 European ancestry individuals	8p23.1	CLDN23, ERI1, MFHAS1, SGK223	NA - RN7SL178P	NA	75965	rs2921036-T	rs2921036	intergenic_variant	1	0.48746	3e-31		11.629	z score increase	Illumina [18485882] (imputed)
Negative Urgency	rs7829975	8	8363897	rs2921036	32231276	Neuroticism	274,107 British ancestry individuals	8p23.1	NR	NA - RN7SL178P	NA	75965	rs2921036-T	rs2921036	intergenic_variant	1	0.4898	3e-20		0.01775	[0.014-0.022] unit increase	NR [8968716] (imputed)
Negative Urgency	rs7829975	8	8363897	rs2921036	29942085	Neuroticism	449,484 European ancestry individuals	8p23.1	NR	NA - RN7SL178P	NA	75965	rs2921036-T	rs2921036	intergenic_variant	1	NR	5e-10		6.229	z score increase	Affymetrix [10847151] (imputed)
Negative Urgency	rs7829975	8	8363897	rs2921036	30643256	Neuroticism	523,783 European ancestry individuals	8p23.1	NR	NA - RN7SL178P	NA	75965	rs2921036-C	rs2921036	intergenic_variant	1	0.509536	3e-32		0.0219983	[0.018-0.026] unit decrease	NR [NR]
Negative Urgency	rs7829975	8	8363897	rs2921036	30643256	Well-being spectrum (multivariate analysis)	2,083,151 European ancestry individuals	8p23.1	NR	NA - RN7SL178P	NA	75965	rs2921036-C	rs2921036	intergenic_variant	1	0.509536	7e-15		0.00714813	[0.0053-0.0089] unit decrease	NR [NR]
Negative Urgency	rs7829975	8	8363897	rs2921036	30867560	General factor of neuroticism	270,059 British ancestry individuals	8p23.1	ENSG00000254153	NA - RN7SL178P	NA	75965	rs2921036-T	rs2921036	intergenic_variant	1	NR	5e-18		0.015042	[0.012-0.018] unit decrease	Affymetrix [18485882] (imputed)
Negative Urgency	rs7829975	8	8363897	rs2921036	34021172	Waist-hip index	186,825 British ancestry men	8p23.1	CTA-398F10.2	NA - RN7SL178P	NA	75965	rs2921036-T	rs2921036	intergenic_variant	1	NR	2e-18		0.0274284	[0.021-0.034] unit increase	Affymetrix [127266] (imputed)
Negative Urgency	rs7829975	8	8363897	rs2921036	34021172	Waist-to-hip ratio adjusted for BMI	186,825 British ancestry men	8p23.1	CTA-398F10.2	NA - RN7SL178P	NA	75965	rs2921036-T	rs2921036	intergenic_variant	1	NR	1e-16		0.026038	[0.02-0.032] unit increase	Affymetrix [323858] (imputed)
Negative Urgency	rs7829975	8	8378102	rs13270194	29912962	Systolic blood pressure x alcohol consumption interaction (2df test)	63,608 European ancestry drinkers, 10,193 African American or Afro-Caribbean heavy drinkers, 2,441 Asian ancestry drinkers, 5,084 Hispanic or Latin American drinkers, 27,494 European ancestry non-drinkers, 11,224 African American or Afro-Caribbean non-drinkers, 9,924 Asian ancestry non-drinkers, 3,387 Hispanic or Latin American non-drinkers	8p23.1	LOC105379224, SGK223	NA - RN7SL178P	NA	61760	rs13270194-T	rs13270194	regulatory_region_variant	1	0.51	2e-20	(EA)	NA		Affymetrix, Illumina [up to 39321347] (imputed)
Negative Urgency	rs7829975	8	8378102	rs13270194	30239722	Waist-to-hip ratio adjusted for BMI	315,284 European ancestry male individuals	8p23.1	NR	NA - RN7SL178P	NA	61760	rs13270194-T	rs13270194	regulatory_region_variant	1	0.5021	5e-19		0.0176	[0.014-0.022] unit increase	NR [~ 27400000] (imputed)
Negative Urgency	rs7829975	8	8380471	rs7827182	32376654	Adult body size	453,169 European ancestry individuals	8p23.1	SGK223	NA - RN7SL178P	NA	59391	rs7827182-G	rs7827182	regulatory_region_variant	1	0.51076	3e-16		0.0112266	[0.0085-0.0139] unit decrease	Affymetrix [12370749]
Negative Urgency	rs7829975	8	8382705	rs7823056	29912962	Systolic blood pressure x alcohol consumption (light vs heavy) interaction (2df test)	12,758 European ancestry heavy drinkers, 1,326 African American or Afro-Caribbean heavy drinkers, 648 Asian ancestry heavy drinkers, 364 Hispanic or Latin American heavy drinkers, 43,947 European ancestry light drinkers, 8,239 African American or Afro-Caribbean light drinkers, 1,141 Asian ancestry light drinkers, 4,448 Hispanic or Latin American light drinkers	8p23.1	LOC105379224, SGK223	NA - RN7SL178P	NA	57157	rs7823056-A	rs7823056	intergenic_variant	1	0.41	1e-11	(AA, EA)	NA		Affymetrix, Illumina [up to 39321347] (imputed)
Negative Urgency	rs7829975	8	8382705	rs7823056	29912962	Pulse pressure x alcohol consumption (light vs heavy) interaction (2df test)	56,705 European ancestry heavy and light drinkers, 9,725 African American or Afro-Caribbean heavy and light drinkers, 1,789 Asian ancestry heavy and light drinkers, 4,812 Hispanic or Latin American heavy and light drinkers	8p23.1	LOC105379224, SGK223	NA - RN7SL178P	NA	57157	rs7823056-A	rs7823056	intergenic_variant	1	0.5	3e-11	(AA, EA)	NA		Affymetrix, Illumina [up to 39321347] (imputed)
Negative Urgency	rs7829975	8	8382705	rs7823056	29455858	Diastolic blood pressure x smoking status (current vs non-current) interaction (2df test)	14,607 European ancestry current smokers, 65,935 European ancestry former and never smokers, 5,545 African ancestry current smokers, 21,571 African ancestry former and never smokers, 2,465 Asian ancestry current smokers, 10,973 Asian ancestry former and never smokers, 1,068 Hispanic current smokers, 7,737 Hispanic former and never smokers	8p23.1	PRAG1, MFHAS1	NA - RN7SL178P	NA	57157	rs7823056-?	rs7823056	intergenic_variant	1	NR	1e-11		NA		Affymetrix, Illumina [18800000] (imputed)
Negative Urgency	rs7829975	8	8382705	rs7823056	29455858	Systolic blood pressure x smoking status (current vs non-current) interaction (2df test)	14,607 European ancestry current smokers, 65,935 European ancestry former and never smokers, 5,545 African ancestry current smokers, 21,571 African ancestry former and never smokers, 2,465 Asian ancestry current smokers, 10,973 Asian ancestry former and never smokers, 1,068 Hispanic current smokers, 7,737 Hispanic former and never smokers	8p23.1	PRAG1, MFHAS1	NA - RN7SL178P	NA	57157	rs7823056-?	rs7823056	intergenic_variant	1	NR	3e-23		NA		Affymetrix, Illumina [18800000] (imputed)
Negative Urgency	rs7829975	8	8382705	rs7823056	29455858	Diastolic blood pressure x smoking status (ever vs never) interaction (2df test)	43,016 European ancestry ever smokers, 37,535 European ancestry never smokers, 12,693 African ancestry ever smokers, 13,121 African ancestry never smokers, 4,142 Asian ancestry ever smokers, 9,296 Asian ancestry never smokers, 3,228 Hispanic ever smokers, 5,577 Hispanic never smokers	8p23.1	PRAG1, MFHAS1	NA - RN7SL178P	NA	57157	rs7823056-?	rs7823056	intergenic_variant	1	NR	4e-11	(EA)	NA		Affymetrix, Illumina [18800000] (imputed)
Negative Urgency	rs7829975	8	8382705	rs7823056	29455858	Diastolic blood pressure x smoking status (current vs non-current) interaction (2df test)	14,607 European ancestry current smokers, 65,935 European ancestry former and never smokers, 5,545 African ancestry current smokers, 21,571 African ancestry former and never smokers, 2,465 Asian ancestry current smokers, 10,973 Asian ancestry former and never smokers, 1,068 Hispanic current smokers, 7,737 Hispanic former and never smokers	8p23.1	PRAG1, MFHAS1	NA - RN7SL178P	NA	57157	rs7823056-?	rs7823056	intergenic_variant	1	NR	1e-11	(EA)	NA		Affymetrix, Illumina [18800000] (imputed)
Negative Urgency	rs7829975	8	8382705	rs7823056	29455858	Systolic blood pressure x smoking status (ever vs never) interaction (2df test)	43,016 European ancestry ever smokers, 37,535 European ancestry never smokers, 12,693 African ancestry ever smokers, 13,121 African ancestry never smokers, 4,142 Asian ancestry ever smokers, 9,296 Asian ancestry never smokers, 3,228 Hispanic ever smokers, 5,577 Hispanic never smokers	8p23.1	PRAG1, MFHAS1	NA - RN7SL178P	NA	57157	rs7823056-?	rs7823056	intergenic_variant	1	NR	8e-22		NA		Affymetrix, Illumina [18800000] (imputed)
Negative Urgency	rs7829975	8	8382705	rs7823056	29455858	Diastolic blood pressure x smoking status (ever vs never) interaction (2df test)	43,016 European ancestry ever smokers, 37,535 European ancestry never smokers, 12,693 African ancestry ever smokers, 13,121 African ancestry never smokers, 4,142 Asian ancestry ever smokers, 9,296 Asian ancestry never smokers, 3,228 Hispanic ever smokers, 5,577 Hispanic never smokers	8p23.1	PRAG1, MFHAS1	NA - RN7SL178P	NA	57157	rs7823056-?	rs7823056	intergenic_variant	1	NR	2e-11		NA		Affymetrix, Illumina [18800000] (imputed)
Negative Urgency	rs7829975	8	8382705	rs7823056	29455858	Systolic blood pressure x smoking status (ever vs never) interaction (2df test)	43,016 European ancestry ever smokers, 37,535 European ancestry never smokers, 12,693 African ancestry ever smokers, 13,121 African ancestry never smokers, 4,142 Asian ancestry ever smokers, 9,296 Asian ancestry never smokers, 3,228 Hispanic ever smokers, 5,577 Hispanic never smokers	8p23.1	PRAG1, MFHAS1	NA - RN7SL178P	NA	57157	rs7823056-?	rs7823056	intergenic_variant	1	NR	3e-21	(EA)	NA		Affymetrix, Illumina [18800000] (imputed)
Negative Urgency	rs7829975	8	8382705	rs7823056	29455858	Systolic blood pressure x smoking status (current vs non-current) interaction (2df test)	14,607 European ancestry current smokers, 65,935 European ancestry former and never smokers, 5,545 African ancestry current smokers, 21,571 African ancestry former and never smokers, 2,465 Asian ancestry current smokers, 10,973 Asian ancestry former and never smokers, 1,068 Hispanic current smokers, 7,737 Hispanic former and never smokers	8p23.1	PRAG1, MFHAS1	NA - RN7SL178P	NA	57157	rs7823056-?	rs7823056	intergenic_variant	1		3e-22	(EA)	NA		Affymetrix, Illumina [18800000] (imputed)
Negative Urgency	rs7829975	8	8382705	rs7823056	34021172	Waist circumference adjusted for body mass index	186,825 British ancestry men	8p23.1	CTD-3023L14.3	NA - RN7SL178P	NA	57157	rs7823056-G	rs7823056	intergenic_variant	1	NR	9e-18		0.0265066	[0.02-0.033] unit decrease	Affymetrix [321114] (imputed)
Negative Urgency	rs7829975	8	8382705	rs7823056	34021172	Body shape index	186,825 British ancestry men	8p23.1	CTD-3023L14.3	NA - RN7SL178P	NA	57157	rs7823056-G	rs7823056	intergenic_variant	1	NR	1e-14		0.0239379	[0.018-0.03] unit decrease	Affymetrix [323858] (imputed)
Negative Urgency	rs7829975	8	8383140	rs61296026	34021172	Body shape index	219,872 British ancestry women	8p23.1	CTD-3023L14.3	NA - RN7SL178P	NA	56722	rs61296026-G	rs61296026	intergenic_variant	1	NR	6e-15		0.0224259	[0.017-0.028] unit decrease	Affymetrix [321169] (imputed)
Negative Urgency	rs7829975	8	8383140	rs61296026	34021172	Waist circumference adjusted for body mass index	219,872 British ancestry women	8p23.1	CTD-3023L14.3	NA - RN7SL178P	NA	56722	rs61296026-G	rs61296026	intergenic_variant	1	NR	2e-16		0.0236162	[0.018-0.029] unit decrease	Affymetrix [321114] (imputed)
Negative Urgency	rs7829975	8	8384647	rs6995407	29912962	Pulse pressure x alcohol consumption interaction (2df test)	91,099 European ancestry drinkers and non-drinkers, 21,416 African American or Afro-Caribbean drinkers and non-drinkers, 12,365 Asian ancestry drinkers and non-drinkers, 8,470 Hispanic or Latin American drinkers and non-drinkers	8p23.1	LOC105379224, SGK223	NA - RN7SL178P	NA	55215	rs6995407-C	rs6995407	regulatory_region_variant	1	0.51	2e-16	(EA)	NA		Affymetrix, Illumina [up to 39321347] (imputed)
Negative Urgency	rs7829975	8	8387095	rs7826238	28739976	Systolic blood pressure	150,134 European ancestry individuals	8p23.1	intergenic	NA - RN7SL178P	NA	52767	rs7826238-T	rs7826238	intergenic_variant	1	0.474	3e-15		0.335	[0.25-0.42] unit increase	Affymetrix, Illumina, Perlegen [7994604] (imputed)
Negative Urgency	rs7829975	8	8387095	rs7826238	28739976	Systolic blood pressure	150,134 European ancestry individuals	8p23.1	intergenic	NA - RN7SL178P	NA	52767	rs7826238-T	rs7826238	intergenic_variant	1	0.474	8e-07	(EA, initial)	0.357	[0.22-0.5] unit increase	Affymetrix, Illumina, Perlegen [7994604] (imputed)
Negative Urgency	rs7829975	8	8524474	rs11992186	29255261	Neuroticism	329,821 European ancestry individuals	8p23.1	intergenic	RN7SL178P - CLDN23	84309	34973	rs11992186-C	rs11992186	intron_variant	1	0.48898	3e-27		10.818	z score increase	Illumina [18485882] (imputed)
Negative Urgency	rs7829975	8	8524474	rs11992186	31761296	Appendicular lean mass	181,862 European ancestry elderly individuals	8p23.1	NR	RN7SL178P - CLDN23	84309	34973	rs11992186-C	rs11992186	intron_variant	1	0.495468	2e-09		0.0412195	[0.028-0.055] unit decrease	Affymetrix [17914406] (imputed)
Negative Urgency	rs7829975	8	8524474	rs11992186	30696823	Morning person	252,287 European ancestry cases, 150,908 European ancestry controls	8p23.1	SGK223, CLDN23	RN7SL178P - CLDN23	84309	34973	rs11992186-G	rs11992186	intron_variant	1	0.5073	6e-14		1.02743		Affymetrix [11880941] (imputed)
Negative Urgency	rs7829975	8	8547313	rs6989926	34021172	Waist circumference adjusted for body mass index	186,825 British ancestry men	8p23.1	CLDN23	NA - CLDN23	NA	12134	rs6989926-A	rs6989926	regulatory_region_variant	1	NR	2e-12		0.0218416	[0.016-0.028] unit decrease	Affymetrix [321114] (imputed)
Negative Urgency	rs7829975	8	8547313	rs6989926	34021172	Body shape index	186,825 British ancestry men	8p23.1	CLDN23	NA - CLDN23	NA	12134	rs6989926-A	rs6989926	regulatory_region_variant	1	NR	5e-09		0.0182036	[0.012-0.024] unit decrease	Affymetrix [323858] (imputed)
Negative Urgency	rs7829975	8	8548117	rs7829975	29187730	Mood instability	53,525 European ancestry cases, 60,443 European ancestry controls	8p23.1	CLDN23, MFHAS1	NA - CLDN23	NA	11330	rs7829975-A	rs7829975	intergenic_variant	1	0.516	2e-09		0.051	[0.034-0.068] unit increase	Affymetrix [8797848] (imputed)
Negative Urgency	rs7829975	8	8548117	rs7829975	29187730	Mood instability	43,660 European ancestry cases without a psychiatric disorder diagnosis, 60,443 European ancestry controls	8p23.1	CLDN23, MFHAS1	NA - CLDN23	NA	11330	rs7829975-A	rs7829975	intergenic_variant	1	0.523	5e-09		0.052	[0.034-0.07] unit increase	Affymetrix [8797848] (imputed)
Negative Urgency	rs7829975	8	8549874	rs1554533	30867560	General factor of neuroticism	270,059 British ancestry individuals	8p23.1	CLDN23	NA - CLDN23	NA	9573	rs1554533-A	rs1554533	intergenic_variant	1	NR	3e-13		0.012677	[0.0093-0.0161] unit increase	Affymetrix [18485882] (imputed)
Negative Urgency	rs7829975	8	8587571	rs488904	34021172	Hip circumference adjusted for BMI	219,872 British ancestry women	8p23.1	RP11-211C9.1	CLDN23 - MFHAS1	25965	53293	rs488904-T	rs488904	intron_variant	1	NR	2e-08		0.0157605	[0.01-0.021] unit decrease	Affymetrix [321016] (imputed)
Negative Urgency	rs7829975	8	8604423	rs6985207	34021172	Waist circumference adjusted for body mass index	186,825 British ancestry men	8p23.1	RP11-211C9.1	CLDN23 - MFHAS1	42817	36441	rs6985207-C	rs6985207	intron_variant	1	NR	3e-08		0.0172296	[0.011-0.023] unit increase	Affymetrix [321114] (imputed)
Negative Urgency	rs7829975	8	8633548	rs609958	33859377	Depression	at least 5,919 European ancestry cases, at least 130,691 European ancestry controls	8p23.1	RP11, 211C9.1	CLDN23 - MFHAS1	71942	7316	rs609958-T	rs609958	intron_variant	1	0.4553	7e-09		0.0129866	[0.0079-0.018] unit decrease	NR [9417325] (imputed)
Negative Urgency	rs7829975	8	8641145	rs2428	31761296	Appendicular lean mass	181,862 European ancestry elderly individuals	8p23.1	NR	MFHAS1, MFHAS1	NA	NA	rs2428-T	rs2428	3_prime_UTR_variant	0	0.474327	1e-09		0.0405594	[0.027-0.054] unit increase	Affymetrix [17914406] (imputed)
Negative Urgency	rs7829975	8	8641145	rs2428	30867560	General factor of neuroticism	270,059 British ancestry individuals	8p23.1	MFHAS1	MFHAS1, MFHAS1	NA	NA	rs2428-C	rs2428	3_prime_UTR_variant	0	NR	1e-18		0.015359	[0.012-0.019] unit decrease	Affymetrix [18485882] (imputed)
Negative Urgency	rs7829975	8	8646246	rs12682352	29255261	Neuroticism	329,821 European ancestry individuals	8p23.1	NR	MFHAS1, MFHAS1	NA	NA	rs12682352-C	rs12682352	intron_variant	0	0.47697	1e-24		0.05752	[0.047-0.069] unit decrease	Illumina [18485882] (imputed)
Negative Urgency	rs7829975	8	8646246	rs12682352	32066663	Fish- and plant-related diet	154,123 European ancestry men, 181,453 European ancestry women	8p23.1	PRAG1, CLDN23, MFHAS1, ERI1, PPP1R3B, TNKS, MSRA, RP1L1, C8orf74, SOX7, PINX1, XKR6, MTMR9, SLC35G5, FAM167A, BLK, GATA4, C8orf49, FDFT1, CTSB, DEFB136, DEFB135, DEFB134, DEFB130	MFHAS1, MFHAS1	NA	NA	rs12682352-?	rs12682352	intron_variant	0	NR	2e-12		0.0172081	[0.012-0.022] unit decrease	Affymetrix [25921788] (imputed)
Negative Urgency	rs7829975	8	8646246	rs12682352	27067015	Neuroticism	91,370 European ancestry individuals, 15,346 individuals	8p23.1	Intergenic	MFHAS1, MFHAS1	NA	NA	rs12682352-T	rs12682352	intron_variant	0	0.525	2e-15		0.115	[0.088-0.142] unit increase	Affymetrix [7207648] (imputed)
Negative Urgency	rs7829975	8	8652889	rs7832968	30643256	Neuroticism	523,783 European ancestry individuals	8p23.1	NR	MFHAS1, MFHAS1	NA	NA	rs7832968-A	rs7832968	intron_variant	0	0.467931	5e-31		0.0216245	[0.018-0.025] unit decrease	NR [NR]
Negative Urgency	rs7829975	8	8654057	rs2409091	33972514	Liver enzyme levels (alkaline phosphatase)	437,438 European ancestry individuals	8p23.1	MFHAS1	MFHAS1, MFHAS1	NA	NA	rs2409091-G	rs2409091	intron_variant	0	0.525198	1e-66		0.00402452	[0.0036-0.0045] unit decrease	Affymetrix [13995440] (imputed)
Negative Urgency	rs7829975	8	8661681	rs12544992	33547301	Aspartate aminotransferase levels	389,565 European ancestry individuals	8p23.1	MFHAS1	MFHAS1, MFHAS1	NA	NA	rs12544992-G	rs12544992	intron_variant	0	0.47	1e-23		10	z-score increase	Affymetrix [4314223] (imputed)
Negative Urgency	rs7829975	8	8665802	rs9644776	32066663	Cooked vegetable consumption	335,576 European ancestry individuals	8p23.1	MFHAS1	MFHAS1, MFHAS1	NA	NA	rs9644776-?	rs9644776	intron_variant	0	NR	3e-08		0.0136109	[0.0088-0.0184] unit decrease	Affymetrix [25921788] (imputed)
Negative Urgency	rs7829975	8	8670736	rs59046059	34021172	Body shape index	219,872 British ancestry women	8p23.1	MFHAS1	MFHAS1, MFHAS1	NA	NA	rs59046059-A	rs59046059	intron_variant	0	NR	1e-09		0.0173555	[0.012-0.023] unit decrease	Affymetrix [321169] (imputed)
Negative Urgency	rs7829975	8	8671962	rs11784052	31152163	Estimated glomerular filtration rate	567,460 European ancestry individuals	8p23.1	MFHAS1	MFHAS1, MFHAS1	NA	NA	rs11784052-T	rs11784052	intron_variant	0	0.4636	4e-19		0.0027	[0.0019-0.0035] unit increase	Affymetrix, Illumina [8834748] (imputed)
Negative Urgency	rs7829975	8	8684953	rs1533059	31152163	Estimated glomerular filtration rate	567,460 European ancestry individuals, 165,726 East Asian ancestry individuals, 13,842 African American individuals, 13,359 South Asian ancestry individuals, 4,961 Hispanic individuals	8p23.1	MFHAS1	MFHAS1, MFHAS1	NA	NA	rs1533059-A	rs1533059	intron_variant	0	0.5142	4e-18		0.0025	[0.0019-0.0031] unit increase	Affymetrix, Illumina [8221591] (imputed)
Negative Urgency	rs7829975	8	8685854	rs1039916	29255261	Neuroticism	329,821 European ancestry individuals	8p23.1	intergenic	MFHAS1, MFHAS1	NA	NA	rs1039916-A	rs1039916	intron_variant	0	0.51625	6e-30		11.371	z score increase	Illumina [18485882] (imputed)
Negative Urgency	rs7829975	8	8687054	rs3789849	33972514	Liver enzyme levels (alanine transaminase)	437,267 European ancestry individuals	8p23.1	MFHAS1	MFHAS1, MFHAS1	NA	NA	rs3789849-G	rs3789849	intron_variant	0	0.571904	8e-25		0.00407028	[0.0033-0.0048] unit decrease	Affymetrix [13995440] (imputed)
Negative Urgency	rs7829975	8	8687054	rs3789849	34021172	Waist circumference adjusted for body mass index	219,872 British ancestry women	8p23.1	MFHAS1	MFHAS1, MFHAS1	NA	NA	rs3789849-C	rs3789849	intron_variant	0	NR	1e-11		0.0195772	[0.014-0.025] unit decrease	Affymetrix [321114] (imputed)
Negative Urgency	rs7829975	8	8687054	rs3789849	34021172	Hip circumference adjusted for BMI	219,872 British ancestry women	8p23.1	MFHAS1	MFHAS1, MFHAS1	NA	NA	rs3789849-C	rs3789849	intron_variant	0	NR	1e-09		0.0174267	[0.012-0.023] unit decrease	Affymetrix [321016] (imputed)
Negative Urgency	rs7829975	8	8699757	rs7820146	32916098	Electrocardiogram morphology (amplitude at temporal datapoints)	63,706 European and unknown ancestry individuals	8p23.1	MFHAS1	MFHAS1, MFHAS1	NA	NA	rs7820146-T	rs7820146	intron_variant	0	0.554373	5e-17	(-36 ms)	0.0473058	[0.036-0.058] unit increase	Affymetrix [10000000] (imputed)
Negative Urgency	rs7829975	8	8699757	rs7820146	32916098	Electrocardiogram morphology (amplitude at temporal datapoints)	63,706 European and unknown ancestry individuals	8p23.1	MFHAS1	MFHAS1, MFHAS1	NA	NA	rs7820146-T	rs7820146	intron_variant	0	0.554373	6e-14	(-38 ms)	0.0424214	[0.031-0.054] unit increase	Affymetrix [10000000] (imputed)
Negative Urgency	rs7829975	8	8706332	rs408459	34021172	Waist circumference adjusted for body mass index	186,825 British ancestry men	8p23.1	MFHAS1	MFHAS1, MFHAS1	NA	NA	rs408459-C	rs408459	intron_variant	0	NR	1e-10		0.020125	[0.014-0.026] unit decrease	Affymetrix [321114] (imputed)
Negative Urgency	rs7829975	8	8706332	rs408459	34021172	Body shape index	186,825 British ancestry men	8p23.1	MFHAS1	MFHAS1, MFHAS1	NA	NA	rs408459-C	rs408459	intron_variant	0	NR	4e-08		0.0171918	[0.011-0.023] unit decrease	Affymetrix [323858] (imputed)
Negative Urgency	rs7829975	8	8707197	rs1877119	34021172	Waist circumference adjusted for body mass index	186,825 British ancestry men	8p23.1	MFHAS1	MFHAS1, MFHAS1	NA	NA	rs1877119-G	rs1877119	intron_variant	0	NR	7e-13		0.0225933	[0.016-0.029] unit decrease	Affymetrix [321114] (imputed)
Negative Urgency	rs7829975	8	8721473	rs4382480	32541925	Type 2 diabetes	148,726 European ancestry cases, 24,646 African American cases, 8,616 Hispanic cases, 46,511 Asian ancestry cases, 965,732 European ancestry controls, 31,446 African American controls, 11,829 Hispanic controls, 169,776 Asian ancestry controls	8p23.1	NR	MFHAS1, MFHAS1	NA	NA	rs4382480-G	rs4382480	intron_variant	0	0.5386	2e-13		0.0306	[0.022-0.039] unit decrease	Affymetrix, Illumina [at least 945603] (imputed)
Negative Urgency	rs7829975	8	8722675	rs332037	34021172	Body shape index	186,825 British ancestry men	8p23.1	MFHAS1	MFHAS1, MFHAS1	NA	NA	rs332037-T	rs332037	intron_variant	0	NR	4e-08		0.0172118	[0.011-0.023] unit decrease	Affymetrix [323858] (imputed)
Negative Urgency	rs7829975	8	8723651	rs332039	34021172	Waist circumference adjusted for body mass index	219,872 British ancestry women	8p23.1	MFHAS1	MFHAS1, MFHAS1	NA	NA	rs332039-G	rs332039	intron_variant	0	NR	6e-10		0.0177816	[0.012-0.023] unit decrease	Affymetrix [321114] (imputed)
Negative Urgency	rs7829975	8	8729761	rs907183	31015401	Medication use (calcium channel blockers)	31,904 European ancestry cases, 172,474 European ancestry controls	8p23.1	MFHAS1	MFHAS1, MFHAS1	NA	NA	rs907183-C	rs907183	intron_variant	0	0.458738	1e-08		0.0462174	[0.03-0.062] unit increase	Affymetrix [7288503] (imputed)
Negative Urgency	rs7829975	8	8730488	rs332040	32066663	Fish- and plant-related diet	154,123 European ancestry men, 181,453 European ancestry women	8p23.1	PRAG1, MFHAS1, ERI1, MSRA, RP1L1, C8orf74, SOX7, PINX1, XKR6, MTMR9, SLC35G5, C8orf12, FAM167A, BLK, GATA4, DEFB136, DEFB135, DEFB134, DEFB130	MFHAS1, MFHAS1	NA	NA	rs332040-?	rs332040	intron_variant	0	NR	1e-10	(female)	0.0213486	[0.015-0.028] unit decrease	Affymetrix [25921788] (imputed)
Negative Urgency	rs7829975	8	8730488	rs332040	31015401	Medication use (agents acting on the renin-angiotensin system)	62,752 European ancestry cases, 174,778 European ancestry controls	8p23.1	MFHAS1	MFHAS1, MFHAS1	NA	NA	rs332040-A	rs332040	intron_variant	0	0.456548	2e-12		0.0429165	[0.031-0.055] unit increase	Affymetrix [7288503] (imputed)
Negative Urgency	rs7829975	8	8730488	rs332040	34021172	Waist-hip index	186,825 British ancestry men	8p23.1	MFHAS1	MFHAS1, MFHAS1	NA	NA	rs332040-A	rs332040	intron_variant	0	NR	2e-12		0.0221342	[0.016-0.028] unit decrease	Affymetrix [127266] (imputed)
Negative Urgency	rs7829975	8	8730488	rs332040	34021172	Waist-to-hip ratio adjusted for BMI	186,825 British ancestry men	8p23.1	MFHAS1	MFHAS1, MFHAS1	NA	NA	rs332040-A	rs332040	intron_variant	0	NR	4e-11		0.0208844	[0.015-0.027] unit decrease	Affymetrix [323858] (imputed)
Negative Urgency	rs4840542	8	10758213	rs10107145	28739976	Systolic blood pressure	150,134 European ancestry individuals	8p23.1	intergenic	XKR6	NA	NA	rs10107145-G	rs10107145	intron_variant	0	0.528	1e-17		0.361	[0.28-0.44] unit decrease	Affymetrix, Illumina, Perlegen [7994604] (imputed)
Negative Urgency	rs4840542	8	10758213	rs10107145	28739976	Systolic blood pressure	150,134 European ancestry individuals	8p23.1	intergenic	XKR6	NA	NA	rs10107145-G	rs10107145	intron_variant	0	0.528	1e-08	(EA, initial)	0.406	[0.26-0.55] unit decrease	Affymetrix, Illumina, Perlegen [7994604] (imputed)
Negative Urgency	rs4840542	8	10796472	rs7005884	32665545	Subcortical volume (MOSTest)	26,502 European ancestry individuals	8p23.1	MAGI1	XKR6	NA	NA	rs7005884-?	rs7005884	intron_variant	0		4e-14		NA		NR [7428630] (imputed)
Negative Urgency	rs4840542	8	10802146	rs12546366	30664634	Body fat distribution (trunk fat ratio)	55,006 British ancestry males, 61,132 British ancestry females	8p23.1	XKR6	XKR6	NA	NA	rs12546366-T	rs12546366	intron_variant	0	0.4529	1e-07		0.01348	NR unit decrease (replication)	Affymetrix [25472837] (imputed)
Negative Urgency	rs4840542	8	10802146	rs12546366	30664634	Body fat distribution (arm fat ratio)	55,006 British ancestry males, 61,132 British ancestry females	8p23.1	XKR6	XKR6	NA	NA	rs12546366-T	rs12546366	intron_variant	0	0.4529	3e-16		0.0196	NR unit increase (replication)	Affymetrix [25472837] (imputed)
Negative Urgency	rs4840542	8	10802146	rs12546366	30664634	Body fat distribution (arm fat ratio)	55,006 British ancestry males, 61,132 British ancestry females	8p23.1	XKR6	XKR6	NA	NA	rs12546366-T	rs12546366	intron_variant	0	0.4529	8e-14	(females)	0.0212	NR unit increase (replication)	Affymetrix [25472837] (imputed)
Negative Urgency	rs4840542	8	10802146	rs12546366	30664634	Body fat distribution (arm fat ratio)	55,006 British ancestry males, 61,132 British ancestry females	8p23.1	XKR6	XKR6	NA	NA	rs12546366-T	rs12546366	intron_variant	0	0.4529	5e-07	(males)	0.01806	NR unit increase (replication)	Affymetrix [25472837] (imputed)
Negative Urgency	rs4840542	8	10810451	rs10096511	30643256	Neuroticism	523,783 European ancestry individuals	8p23.1	NR	XKR6	NA	NA	rs10096511-G	rs10096511	intron_variant	0	0.527903	1e-31		0.0217212	[0.018-0.025] unit increase	NR [NR]
Negative Urgency	rs4840542	8	10811829	rs11250097	29255261	Neuroticism	329,821 European ancestry individuals	8p23.1	intergenic	XKR6	NA	NA	rs11250097-T	rs11250097	intron_variant	0	0.4652	9e-31		11.532	z score decrease	Illumina [18485882] (imputed)
Negative Urgency	rs4840542	8	10811829	rs11250097	31666681	White matter microstructure (radial diusivities)	17,706 European ancestry individuals	8p23.1	NR	XKR6	NA	NA	rs11250097-?	rs11250097	intron_variant	0		4e-08	(Fornix (cres) / Stria terminalis)	NA		NR [8955960] (imputed)
Negative Urgency	rs4840542	8	10813197	rs35910832	34021172	Body shape index	219,872 British ancestry women	8p23.1	XKR6	XKR6	NA	NA	rs35910832-T	rs35910832	intron_variant	0	NR	5e-10		0.0177682	[0.012-0.023] unit decrease	Affymetrix [321169] (imputed)
Negative Urgency	rs4840542	8	10813197	rs35910832	34021172	Waist circumference adjusted for body mass index	219,872 British ancestry women	8p23.1	XKR6	XKR6	NA	NA	rs35910832-T	rs35910832	intron_variant	0	NR	4e-12		0.0198302	[0.014-0.025] unit decrease	Affymetrix [321114] (imputed)
Negative Urgency	rs4840542	8	10818607	rs11250098	26835600	Morning vs. evening chronotype	38,937 European ancestry morning chronotype individuals, 50,346 European ancestry evening chronotype individuals	8p23.1	NR	XKR6	NA	NA	rs11250098-?	rs11250098	intron_variant	0	NR	4e-06		NA		Illumina [7427422] (imputed)
Negative Urgency	rs4840542	8	10818657	rs11250099	34021172	Hip circumference adjusted for BMI	219,872 British ancestry women	8p23.1	XKR6	XKR6	NA	NA	rs11250099-A	rs11250099	intron_variant	0	NR	3e-08		0.0156772	[0.01-0.021] unit decrease	Affymetrix [321016] (imputed)
Negative Urgency	rs4840542	8	10819854	rs4841465	29912962	Systolic blood pressure x alcohol consumption (light vs heavy) interaction (2df test)	12,758 European ancestry heavy drinkers, 1,326 African American or Afro-Caribbean heavy drinkers, 648 Asian ancestry heavy drinkers, 364 Hispanic or Latin American heavy drinkers, 43,947 European ancestry light drinkers, 8,239 African American or Afro-Caribbean light drinkers, 1,141 Asian ancestry light drinkers, 4,448 Hispanic or Latin American light drinkers	8p23.1	XKR6	XKR6	NA	NA	rs4841465-T	rs4841465	intron_variant	0	0.52	1e-12	(EA)	NA		Affymetrix, Illumina [up to 39321347] (imputed)
Negative Urgency	rs4840542	8	10819854	rs4841465	29912962	Systolic blood pressure x alcohol consumption interaction (2df test)	63,608 European ancestry drinkers, 10,193 African American or Afro-Caribbean heavy drinkers, 2,441 Asian ancestry drinkers, 5,084 Hispanic or Latin American drinkers, 27,494 European ancestry non-drinkers, 11,224 African American or Afro-Caribbean non-drinkers, 9,924 Asian ancestry non-drinkers, 3,387 Hispanic or Latin American non-drinkers	8p23.1	XKR6	XKR6	NA	NA	rs4841465-T	rs4841465	intron_variant	0	0.52	1e-20	(EA)	NA		Affymetrix, Illumina [up to 39321347] (imputed)
Negative Urgency	rs4840542	8	10831868	rs10096421	31152163	Estimated glomerular filtration rate	567,460 European ancestry individuals	8p23.1	XKR6	XKR6	NA	NA	rs10096421-T	rs10096421	intron_variant	0	0.4706	5e-12		0.002	[0.0012-0.0028] unit increase	Affymetrix, Illumina [8834748] (imputed)
Negative Urgency	rs4840542	8	10835917	rs4451267	34021172	Waist circumference adjusted for body mass index	186,825 British ancestry men	8p23.1	XKR6	XKR6	NA	NA	rs4451267-C	rs4451267	intron_variant	0	NR	6e-15		0.0243166	[0.018-0.03] unit decrease	Affymetrix [321114] (imputed)
Negative Urgency	rs4840542	8	10835917	rs4451267	34021172	Body shape index	186,825 British ancestry men	8p23.1	XKR6	XKR6	NA	NA	rs4451267-C	rs4451267	intron_variant	0	NR	3e-15		0.024622	[0.018-0.031] unit decrease	Affymetrix [323858] (imputed)
Negative Urgency	rs4840542	8	10841858	rs11783418	31152163	Estimated glomerular filtration rate	567,460 European ancestry individuals, 165,726 East Asian ancestry individuals, 13,842 African American individuals, 13,359 South Asian ancestry individuals, 4,961 Hispanic individuals	8p23.1	XKR6	XKR6	NA	NA	rs11783418-A	rs11783418	intron_variant	0	0.4997	4e-11		0.002	[0.0012-0.0028] unit decrease	Affymetrix, Illumina [8221591] (imputed)
Negative Urgency	rs4840542	8	10841858	rs11783418	30867560	General factor of neuroticism	270,059 British ancestry individuals	8p23.1	XKR6	XKR6	NA	NA	rs11783418-G	rs11783418	intron_variant	0	NR	3e-15		0.01379	[0.01-0.017] unit increase	Affymetrix [18485882] (imputed)
Negative Urgency	rs4840542	8	10842659	rs9969436	29912962	Mean arterial pressure x alcohol consumption (light vs heavy) interaction (2df test)	56,705 European ancestry heavy and light drinkers, 9,725 African American or Afro-Caribbean heavy and light drinkers, 1,789 Asian ancestry heavy and light drinkers, 4,812 Hispanic or Latin American heavy and light drinkers	8p23.1	XKR6	XKR6	NA	NA	rs9969436-T	rs9969436	intron_variant	0	0.47	3e-09	(AA, EA)	NA		Affymetrix, Illumina [up to 39321347] (imputed)
Negative Urgency	rs4840542	8	10842659	rs9969436	29912962	Mean arterial pressure x alcohol consumption (light vs heavy) interaction (2df test)	56,705 European ancestry heavy and light drinkers, 9,725 African American or Afro-Caribbean heavy and light drinkers, 1,789 Asian ancestry heavy and light drinkers, 4,812 Hispanic or Latin American heavy and light drinkers	8p23.1	XKR6	XKR6	NA	NA	rs9969436-T	rs9969436	intron_variant	0	0.4846	2e-08	(EA)	NA		Affymetrix, Illumina [up to 39321347] (imputed)
Negative Urgency	rs4840542	8	10842659	rs9969436	33859377	Anxiety	at least 23,606 European ancestry cases, at least 113,351 European ancestry controls	8p23.1	XKR6	XKR6	NA	NA	rs9969436-T	rs9969436	intron_variant	0	0.4781	5e-06		0.0104461	[0.0053-0.0156] unit decrease	NR [9417325] (imputed)
Negative Urgency	rs4840542	8	10909193	rs2409685	34021172	Waist circumference adjusted for body mass index	219,872 British ancestry women	8p23.1	XKR6	XKR6	NA	NA	rs2409685-C	rs2409685	intron_variant	0	NR	2e-11		0.0193507	[0.014-0.025] unit decrease	Affymetrix [321114] (imputed)
Negative Urgency	rs4840542	8	10909193	rs2409685	34021172	Body shape index	186,825 British ancestry men	8p23.1	XKR6	XKR6	NA	NA	rs2409685-C	rs2409685	intron_variant	0	NR	2e-08		0.0174217	[0.011-0.024] unit decrease	Affymetrix [323858] (imputed)
Negative Urgency	rs4840542	8	10909936	rs4841485	34021172	Body shape index	219,872 British ancestry women	8p23.1	XKR6	XKR6	NA	NA	rs4841485-C	rs4841485	intron_variant	0	NR	2e-09		0.0172472	[0.012-0.023] unit decrease	Affymetrix [321169] (imputed)
Negative Urgency	rs4840542	8	10918393	rs11985603	30867560	General factor of neuroticism	270,059 British ancestry individuals	8p23.1	XKR6	XKR6	NA	NA	rs11985603-G	rs11985603	intron_variant	0	NR	2e-12		0.012299	[0.0089-0.0157] unit increase	Affymetrix [18485882] (imputed)
Negative Urgency	rs4840542	8	10943276	rs2409691	30643258	Automobile speeding propensity	404,291 European ancestry individuals	8p23.1	XKR6	XKR6	NA	NA	rs2409691-T	rs2409691	intron_variant	0	0.4822	9e-09		0.0129602	[0.0085-0.0174] unit decrease	Affymetrix [11514463] (imputed)
Negative Urgency	rs4840542	8	10943276	rs2409691	32193296	Cortical surface area	33,992 European ancestry individuals	8p23.1	NR	XKR6	NA	NA	rs2409691-T	rs2409691	intron_variant	0	0.4786	3e-09	(Transverse Temporal)	1.67921	[1.13-2.23] unit increase	Affymetrix, Illumina [NR]
Negative Urgency	rs4840542	8	10946861	rs2409694	34021172	Waist circumference adjusted for body mass index	219,872 British ancestry women	8p23.1	XKR6	XKR6	NA	NA	rs2409694-G	rs2409694	intron_variant	0	NR	5e-10		0.0179139	[0.012-0.024] unit increase	Affymetrix [321114] (imputed)
Negative Urgency	rs4840542	8	10946861	rs2409694	34021172	Hip circumference adjusted for BMI	219,872 British ancestry women	8p23.1	XKR6	XKR6	NA	NA	rs2409694-G	rs2409694	intron_variant	0	NR	3e-09		0.0168558	[0.011-0.022] unit increase	Affymetrix [321016] (imputed)
Negative Urgency	rs4840542	8	10957723	rs2409701	30048462	Heel bone mineral density	394,929 European ancestry individuals	8p23.1		XKR6	NA	NA	rs2409701-?	rs2409701	intron_variant	0	NR	3e-83		0.0393467	[0.035-0.043] unit increase	Affymetrix [20259828] (imputed)
Negative Urgency	rs4840542	8	10962800	rs1057626	32193296	Cortical surface area	33,992 European ancestry individuals	8p23.1	NR	XKR6	NA	NA	rs1057626-T	rs1057626	non_coding_transcript_exon_variant	0	0.4906	9e-13	(Superior Temporal)	13.7551	[9.98-17.53] unit decrease	Affymetrix, Illumina [NR]
Negative Urgency	rs4840542	8	10974917	rs10087081	30867560	General factor of neuroticism	270,059 British ancestry individuals	8p23.1	XKR6	XKR6	NA	NA	rs10087081-C	rs10087081	intron_variant	0	NR	5e-14		0.013212	[0.0098-0.0166] unit increase	Affymetrix [18485882] (imputed)
Negative Urgency	rs4840542	8	10975682	rs17724467	31761296	Appendicular lean mass	181,862 European ancestry elderly individuals	8p23.1	NR	XKR6	NA	NA	rs17724467-G	rs17724467	intron_variant	0	0.525612	2e-14		0.050351	[0.037-0.064] unit decrease	Affymetrix [17914406] (imputed)
Negative Urgency	rs4840542	8	10983579	rs60383089	34021172	Waist-hip index	186,825 British ancestry men	8p23.1	XKR6	XKR6	NA	NA	rs60383089-T	rs60383089	intron_variant	0	NR	4e-15		0.0249964	[0.019-0.031] unit decrease	Affymetrix [127266] (imputed)
Negative Urgency	rs4840542	8	10983579	rs60383089	34021172	Waist-to-hip ratio adjusted for BMI	186,825 British ancestry men	8p23.1	XKR6	XKR6	NA	NA	rs60383089-T	rs60383089	intron_variant	0	NR	3e-14		0.0240801	[0.018-0.03] unit decrease	Affymetrix [323858] (imputed)
Negative Urgency	rs4840542	8	11024326	rs4841503	30643258	General risk tolerance (MTAG)	975,353 European ancestry individuals	8p23.1	XKR6	XKR6	NA	NA	rs4841503-A	rs4841503	intron_variant	0	0.479	3e-29		0.0133	[0.011-0.016] unit increase	Affymetrix, Illumina [5869552] (imputed)
Negative Urgency	rs4840542	8	11024663	rs4841504	30239722	Body mass index	806,834 European ancestry individuals	8p23.1	NA	XKR6	NA	NA	rs4841504-A	rs4841504	intron_variant	0	0.5008	5e-24		0.0166	[0.013-0.02] unit decrease	NR [~ 27400000] (imputed)
Negative Urgency	rs4840542	8	11024663	rs4841504	30239722	Body mass index	374,756 European ancestry male individuals	8p23.1	NA	XKR6	NA	NA	rs4841504-A	rs4841504	intron_variant	0	0.5008	5e-24		0.0166	[0.013-0.02] unit decrease	NR [~ 27400000] (imputed)
Negative Urgency	rs4840542	8	11030935	rs7000132	34021172	Waist circumference adjusted for body mass index	186,825 British ancestry men	8p23.1	XKR6	XKR6	NA	NA	rs7000132-C	rs7000132	intron_variant	0	NR	2e-13		0.022897	[0.017-0.029] unit increase	Affymetrix [321114] (imputed)
Negative Urgency	rs4840542	8	11030935	rs7000132	34021172	Body shape index	186,825 British ancestry men	8p23.1	XKR6	XKR6	NA	NA	rs7000132-C	rs7000132	intron_variant	0	NR	2e-12		0.0220567	[0.016-0.028] unit increase	Affymetrix [323858] (imputed)
Negative Urgency	rs4840542	8	11031472	rs7004825	33293549	White matter hyperintensity volume x hypertension interaction (2df)	46,055 European ancestry individuals	8p23.1	XKR6	XKR6	NA	NA	rs7004825-T	rs7004825	intron_variant	0	0.47	5e-08		NA		Affymetrix, Illumina [9900000] (imputed)
Negative Urgency	rs4840542	8	11031472	rs7004825	33293549	White matter hyperintensity volume (adjusted for hypertension)	46,055 European ancestry individuals	8p23.1	XKR6	XKR6	NA	NA	rs7004825-T	rs7004825	intron_variant	0	NR	5e-08		0.0322	[0.021-0.044] unit increase	Affymetrix, Illumina [9900000] (imputed)
Negative Urgency	rs4840542	8	11031472	rs7004825	31666681	White matter microstructure (fractional anisotropy)	17,706 European ancestry individuals	8p23.1	NR	XKR6	NA	NA	rs7004825-?	rs7004825	intron_variant	0		3e-08	(Inferior fronto-occipital fasciculus)	NA		NR [8955960] (imputed)
Negative Urgency	rs4840542	8	11038244	rs2409721	30867560	General factor of neuroticism	270,059 British ancestry individuals	8p23.1	XKR6	XKR6	NA	NA	rs2409721-A	rs2409721	intron_variant	0	NR	7e-13		0.012576	[0.0091-0.016] unit increase	Affymetrix [18485882] (imputed)
Negative Urgency	rs4840542	8	11038244	rs2409721	34021172	Waist-hip index	186,825 British ancestry men	8p23.1	XKR6	XKR6	NA	NA	rs2409721-T	rs2409721	intron_variant	0	NR	1e-13		0.0232994	[0.017-0.029] unit increase	Affymetrix [127266] (imputed)
Negative Urgency	rs4840542	8	11038244	rs2409721	34021172	Waist-to-hip ratio adjusted for BMI	186,825 British ancestry men	8p23.1	XKR6	XKR6	NA	NA	rs2409721-T	rs2409721	intron_variant	0	NR	2e-12		0.0222215	[0.016-0.028] unit increase	Affymetrix [323858] (imputed)
Negative Urgency	rs4840542	8	11039816	rs2409722	27089181	Positive affect	180,281 Korculan (founder/genetic isolate), Split (founder/genetic isolate), Vis (founder/genetic isolate), Erasmus Rucphen (founder/genetic isolate) and other European ancestry individuals	8p23.1	NR	XKR6	NA	NA	rs2409722-T	rs2409722	intron_variant	0	0.488	8e-06		0.0149	[0.0084-0.0214] unit increase	Affymetrix, Illumina, Perlegen [at least 5170349] (imputed)
Negative Urgency	rs4840542	8	11039816	rs2409722	29942085	Neuroticism	449,484 European ancestry individuals	8p23.1	NR	XKR6	NA	NA	rs2409722-T	rs2409722	intron_variant	0	NR	5e-09		5.851	z score decrease	Affymetrix [10847151] (imputed)
Negative Urgency	rs4840542	8	11045161	rs7819412	19060906	Triglycerides	19,840 European ancestry individuals	8p23.1	XKR6, AMAC1L2	XKR6	NA	NA	rs7819412-G	rs7819412	intron_variant	0	0.48	3e-08		0.04	[0.001-0.08] s.d. decrease	Affymetrix, Illumina [~ 2600000] (imputed)
Negative Urgency	rs4840542	8	11053922	rs28633434	27089181	Subjective well-being	298,420 Korculan (founder/genetic isolate), Split (founder/genetic isolate), Vis (founder/genetic isolate), Erasmus Rucphen (founder/genetic isolate) and other European ancestry individuals	8p23.1	NR	XKR6	NA	NA	rs28633434-A	rs28633434	intron_variant	0	0.4823	2e-06		0.0140695	[0.0083-0.0199] unit decrease	Affymetrix, Illumina, Perlegen [at least 5170349] (imputed)
Negative Urgency	rs4840542	8	11054097	rs17783634	27089181	Subjective well-being	298,420 Korculan (founder/genetic isolate), Split (founder/genetic isolate), Vis (founder/genetic isolate), Erasmus Rucphen (founder/genetic isolate) and other European ancestry individuals	8p23.1	NR	XKR6	NA	NA	rs17783634-A	rs17783634	intron_variant	0	0.4835	5e-07		0.0131	[0.008-0.0182] unit decrease	Affymetrix, Illumina, Perlegen [at least 5170349] (imputed)
Negative Urgency	rs4840542	8	11061792	rs6981523	29255261	Neuroticism	329,821 European ancestry individuals	8p23.1	NR	XKR6 - LINC00529	2450	43343	rs6981523-T	rs6981523	intergenic_variant	1	0.50684	5e-22		0.054139	[0.043-0.065] unit increase	Illumina [18485882] (imputed)
Negative Urgency	rs4840542	8	11061792	rs6981523	27918536	Neuroticism	122,867 European ancestry individuals	8p23.1	XKR6	XKR6 - LINC00529	2450	43343	rs6981523-T	rs6981523	intergenic_variant	1	0.5	3e-24		0.098	[0.069-0.127] unit increase UK Biobank replication cohort	Affymetrix, Illumina [6337541] (imputed)
Negative Urgency	rs4840542	8	11061792	rs6981523	30643256	Neuroticism	523,783 European ancestry individuals	8p23.1	NR	XKR6 - LINC00529	2450	43343	rs6981523-T	rs6981523	intergenic_variant	1	0.507223	7e-32		0.0219591	[0.018-0.026] unit increase	NR [NR]
Negative Urgency	rs4840542	8	11062882	rs7010590	30643256	Well-being spectrum (multivariate analysis)	2,083,151 European ancestry individuals	8p23.1	NR	XKR6 - LINC00529	3540	42253	rs7010590-C	rs7010590	intergenic_variant	1	0.508096	1e-18		0.00808713	[0.0063-0.0099] unit increase	NR [NR]
Negative Urgency	rs4840542	8	11069960	rs2409742	32541925	Type 2 diabetes	148,726 European ancestry cases, 24,646 African American cases, 8,616 Hispanic cases, 46,511 Asian ancestry cases, 965,732 European ancestry controls, 31,446 African American controls, 11,829 Hispanic controls, 169,776 Asian ancestry controls	8p23.1	NR	XKR6 - LINC00529	10618	35175	rs2409742-C	rs2409742	intergenic_variant	1	0.5255	3e-16		0.0341	[0.026-0.042] unit increase	Affymetrix, Illumina [at least 945603] (imputed)
Negative Urgency	rs4840542	8	11069960	rs2409742	32541925	Type 2 diabetes	148,726 European ancestry cases, 965,732 European ancestry controls	8p23.1	NR	XKR6 - LINC00529	10618	35175	rs2409742-C	rs2409742	intergenic_variant	1	0.5074	7e-15		0.0361	[0.027-0.045] unit increase	Affymetrix, Illumina [1198787] (imputed)
Negative Urgency	rs4840542	8	11070360	rs2409743	32376654	Body size at age 10	453,169 European ancestry individuals	8p23.1	XKR6	XKR6 - LINC00529	11018	34775	rs2409743-C	rs2409743	intergenic_variant	1	0.503174	3e-15		0.0110699	[0.0083-0.0138] unit increase	Affymetrix [12370749]
Negative Urgency	rs4840542	8	11078781	rs4512344	28472463	Bone ultrasound measurement (broadband ultrasound attenuation)	1,268 whole genome sequenced European ancestry women, 8,880 European ancestry women, 6,479 European ancestry men	8p23.1	XKR6, MTMR9	XKR6 - LINC00529	19439	26354	rs4512344-A	rs4512344	intergenic_variant	1	0.49	4e-07		0.06	[0.04-0.08] unit increase	Illumina [11973598] (imputed)
Negative Urgency	rs4840542	8	11078949	rs2409749	29255261	Neuroticism	329,821 European ancestry individuals	8p23.1	intergenic	XKR6 - LINC00529	19607	26186	rs2409749-A	rs2409749	intergenic_variant	1	0.51151	2e-32		11.865	z score increase	Illumina [18485882] (imputed)
Negative Urgency	rs4840542	8	11109303	rs10481454	31761296	Appendicular lean mass	181,862 European ancestry elderly individuals	8p23.1	NR	LINC00529, LINC00529	NA	NA	rs10481454-G	rs10481454	intron_variant	0	0.547843	8e-12		0.044928	[0.032-0.058] unit decrease	Affymetrix [17914406] (imputed)
Negative Urgency	rs4840542	8	11177126	rs2251473	32589924	Essential hypertension (time to event)	76,566 British ancestry cases, 206,305 British ancestry controls	8p23.1	MTMR9	MTMR9, MTMR9	NA	NA	rs2251473-?	rs2251473	non_coding_transcript_exon_variant	0	NR	1e-07		NA		NR [~ 24000000] (imputed)
Sensation Seeking	rs1605379	16	50935531	rs4785469	30038396	Self-reported math ability	564,698 European ancestry individuals	16q12.1	Intergenic	LINC02128 - NA	557	NA	rs4785469-T	rs4785469	intergenic_variant	1	0.7531	5e-15		0.0177	[0.013-0.022] unit increase	Affymetrix, Illumina [10000000] (imputed)
Sensation Seeking	rs1605379	16	50943195	rs34694866	30643258	General risk tolerance (MTAG)	975,353 European ancestry individuals	16q12.1	CYLD	LINC02128 - NA	8221	NA	rs34694866-A	rs34694866	intergenic_variant	1	0.253	5e-11		0.0089	[0.0062-0.0116] unit decrease	Affymetrix, Illumina [5869552] (imputed)
Sensation Seeking	rs1605379	16	50943792	rs4238818	30643258	Adventurousness	557,923 European ancestry individuals	16q12.1	CYLD	LINC02128 - NA	8818	NA	rs4238818-A	rs4238818	intergenic_variant	1	0.2543	3e-11		0.0147755	[0.01-0.019] unit decrease	Illumina [9339358] (imputed)
Sensation Seeking	rs1605379	16	50945156	rs12918191	29844566	General cognitive ability	up to 300,486 European ancestry individuals	16q12.1	ENSG00000261241	LINC02128 - CDH13	10182	31715720	rs12918191-A	rs12918191	intergenic_variant	1	NR	4e-08		5.502	z-score increase	Affymetrix, Illumina [at least 2500000] (imputed)
Sensation Seeking	rs1605379	16	50945156	rs12918191	30643251	Smoking initiation (ever regular vs never regular)	up to 1,232,091 European ancestry individuals	16q12.1	NR	LINC02128 - CDH13	10182	31715720	rs12918191-G	rs12918191	intergenic_variant	1	0.243	3e-11		0.019727	[0.014-0.026] unit decrease	NR [~ 10000000] (imputed)
Sensation Seeking	rs1605379	16	50945156	rs12918191	30643251	Smoking initiation (ever regular vs never regular) (MTAG)	up to 1,359,002 European ancestry individuals	16q12.1	NR	LINC02128 - CDH13	10182	31715720	rs12918191-G	rs12918191	intergenic_variant	1	0.243	2e-12		0.00886431	[0.0064-0.0113] unit decrease	NR [9732723] (imputed)
Sensation Seeking	rs1605379	16	50950805	rs1567154	30038396	Cognitive performance (MTAG)	402,382 European ancestry individuals	16q12.1	Intergenic	LINC02128 - NA	15831	NA	rs1567154-T	rs1567154	intergenic_variant	1	0.2121	1e-13	(MTAG)	0.0208	[0.015-0.026] unit decrease	Affymetrix, Illumina [7100000] (imputed)
Sensation Seeking	rs1605379	16	50950805	rs1567154	30038396	Highest math class taken (MTAG)	811,539 European ancestry individuals	16q12.1	Intergenic	LINC02128 - NA	15831	NA	rs1567154-T	rs1567154	intergenic_variant	1	0.2091	3e-14	(MTAG)	0.0154	[0.011-0.019] unit decrease	Affymetrix, Illumina [7100000] (imputed)
Sensation Seeking	rs1605379	16	50950805	rs1567154	30038396	Self-reported math ability (MTAG)	670,471 European ancestry individuals	16q12.1	Intergenic	LINC02128 - NA	15831	NA	rs1567154-T	rs1567154	intergenic_variant	1	0.2091	6e-18	(MTAG)	0.019	[0.015-0.023] unit decrease	Affymetrix, Illumina [7100000] (imputed)
Sensation Seeking	rs1605379	16	50951373	rs4785480	30038396	Cognitive performance	257,841 European ancestry individuals	16q12.1	Intergenic	LINC02128 - NA	16399	NA	rs4785480-T	rs4785480	intergenic_variant	1	0.2119	3e-09		0.0206	[0.014-0.027] unit decrease	Affymetrix, Illumina [10100000] (imputed)
Sensation Seeking	rs1605379	16	50951373	rs4785480	33414549	Cognitive aspects of educational attainment	257,700 European ancestry individuals	16q12.1	NR	LINC02128 - NA	16399	NA	rs4785480-C	rs4785480	intergenic_variant	1	0.239563	4e-09		0.0431958	[0.029-0.058] unit increase	Affymetrix, Illumina, Perlegen [7305956] (imputed)
Sensation Seeking	rs12600879	17	45887738	rs16948401	30664634	Body fat distribution (trunk fat ratio)	55,006 British ancestry males, 61,132 British ancestry females	17q21.32	OSBPL7	OSBPL7	NA	NA	rs16948401-A	rs16948401	intron_variant	0	0.344572	6e-06	(females)	0.01196	NR unit increase (replication)	Affymetrix [25472837] (imputed)
Sensation Seeking	rs12600879	17	45887738	rs16948401	30664634	Body fat distribution (leg fat ratio)	55,006 British ancestry males, 61,132 British ancestry females	17q21.32	OSBPL7	OSBPL7	NA	NA	rs16948401-A	rs16948401	intron_variant	0	0.344572	7e-07		0.006986	NR unit decrease (replication)	Affymetrix [25472837] (imputed)
Sensation Seeking	rs12600879	17	45887738	rs16948401	30664634	Body fat distribution (trunk fat ratio)	55,006 British ancestry males, 61,132 British ancestry females	17q21.32	OSBPL7	OSBPL7	NA	NA	rs16948401-A	rs16948401	intron_variant	0	0.344572	4e-06		0.00751	NR unit increase (replication)	Affymetrix [25472837] (imputed)
Sensation Seeking	rs12600879	17	45887738	rs16948401	30664634	Body fat distribution (leg fat ratio)	55,006 British ancestry males, 61,132 British ancestry females	17q21.32	OSBPL7	OSBPL7	NA	NA	rs16948401-A	rs16948401	intron_variant	0	0.344572	1e-06	(females)	0.01213	NR unit decrease (replication)	Affymetrix [25472837] (imputed)
Sensation Seeking	rs2958178	18	53026357	rs1631486	23563609	Obesity (early onset extreme)	1,509 European ancestry cases, 5,380 European ancestry controls	18q21.2	TCF4	TCF4	NA	NA	rs1631486-A	rs1631486	intron_variant	0	0.31	4e-06		1.18	[1.10-1.26]	Affymetrix [~ 2000000] (imputed)
Sensation Seeking	rs2958178	18	53040066	rs1440476	29500382	Experiencing mood swings	373,733 European ancestry individuals	18q21.2	NR	TCF4	NA	NA	rs1440476-C	rs1440476	intron_variant	0	0.393295	4e-12		6.94	z score decrease	NR [10847151] (imputed)
Sensation Seeking	rs2958178	18	53048678	rs1788025	31046077	Bitter alcoholic beverage consumption	336,448 European ancestry individuals	18q21.2	TCF4	TCF4	NA	NA	rs1788025-A	rs1788025	intron_variant	0	0.5974	3e-07		0.0053	[0.0033-0.0073] unit increase	Affymetrix [~ 7740000] (imputed)
Sensation Seeking	rs2958178	18	53052169	rs9950000	30643251	Alcohol consumption (drinks per week)	up to 941,280 European ancestry individuals	18q21.2	NR	TCF4	NA	NA	rs9950000-T	rs9950000	intron_variant	0	0.395	9e-10		0.0091177	[0.0062-0.012] unit decrease	NR [~ 10000000] (imputed)
Sensation Seeking	rs2958178	18	53053897	rs9320010	31358974	Alcohol consumption	480,842 European ancestry individuals	18q21.2	TCF4	TCF4	NA	NA	rs9320010-A	rs9320010	intron_variant	0	0.6	1e-10		0.007	[0.005-0.009] unit increase	Affymetrix, Illumina [~ 7100000] (imputed)
Sensation Seeking	rs2958178	18	53059320	rs28602385	30643258	Risk-taking tendency (4-domain principal component model)	315,894 European ancestry individuals	18q21.2	TCF4	TCF4	NA	NA	rs28602385-A	rs28602385	intron_variant	0	0.3881	3e-08		0.0146193	[0.0094-0.0198] unit decrease	Affymetrix [~ 11515000] (imputed)
Sensation Seeking	rs2958178	18	53059320	rs28602385	29942085	Neuroticism	449,484 European ancestry individuals	18q21.2	NR	TCF4	NA	NA	rs28602385-A	rs28602385	intron_variant	0	NR	3e-10		6.282	z score increase	Affymetrix [10847151] (imputed)
Sensation Seeking	rs2958178	18	53059320	rs28602385	30696823	Chronotype	449,734 European ancestry individuals	18q21.2	TCF4	TCF4	NA	NA	rs28602385-A	rs28602385	intron_variant	0	0.3892	6e-10		0.0107271	[0.0073-0.0141] unit increase	Affymetrix [11880941] (imputed)
Sensation Seeking	rs2958178	18	53064491	rs2872041	30643251	Alcohol consumption (drinks per week) (MTAG)	up to 1,039,210 European ancestry individuals	18q21.2	NR	TCF4	NA	NA	rs2872041-A	rs2872041	intron_variant	0	0.455	4e-11		0.00875237	[0.0062-0.0114] unit decrease	NR [~ 9732723] (imputed)
Sensation Seeking	rs2958178	18	53067954	rs7235757	29255261	Neuroticism	329,821 European ancestry individuals	18q21.2	intergenic	TCF4	NA	NA	rs7235757-A	rs7235757	intron_variant	0	0.32145	9e-11		6.482	z score increase	Illumina [18485882] (imputed)
Sensation Seeking	rs2958178	18	53067954	rs7235757	30867560	General factor of neuroticism	270,059 British ancestry individuals	18q21.2	TCF4	TCF4	NA	NA	rs7235757-G	rs7235757	intron_variant	0	NR	1e-09		0.010633	[0.0072-0.0141] unit increase	Affymetrix [18485882] (imputed)
Sensation Seeking	rs2958178	18	53067954	rs7235757	30595370	Neuroticism	approximately 372,000 European ancestry individuals	18q21.2		TCF4	NA	NA	rs7235757-?	rs7235757	intron_variant	0	NR	7e-15		NA		NR [~ 8900000] (imputed)
Sensation Seeking	rs2958178	18	53083591	rs2860511	29942085	Neuroticism	449,484 European ancestry individuals	18q21.2	NR	TCF4	NA	NA	rs2860511-A	rs2860511	intron_variant	0	NR	3e-10		6.327	z score increase	Affymetrix [10847151] (imputed)
Sensation Seeking	rs2958178	18	53083865	rs2958162	30643256	Depressive symptoms	1,067,913 European ancestry individuals	18q21.2	NR	TCF4	NA	NA	rs2958162-C	rs2958162	intron_variant	0	0.308557	3e-15		0.00804727	[0.0061-0.01] unit increase	NR [NR]
Sensation Seeking	rs2958178	18	53083865	rs2958162	30643256	Neuroticism	523,783 European ancestry individuals	18q21.2	NR	TCF4	NA	NA	rs2958162-C	rs2958162	intron_variant	0	0.308557	3e-15		0.0126057	[0.0095-0.0157] unit increase	NR [NR]
Sensation Seeking	rs2958178	18	53084300	rs2919451	30643258	Adventurousness	557,923 European ancestry individuals	18q21.2	TCF4	TCF4	NA	NA	rs2919451-T	rs2919451	intron_variant	0	0.3912	1e-13		0.0147472	[0.011-0.019] unit decrease	Illumina [9339358] (imputed)
Sensation Seeking	rs2958178	18	53093367	rs77540208	33888908	Biological sex	1,301,549 European ancestry cases, 1,160,583 European ancestry controls	18q21.2	NA	TCF4	NA	NA	rs77540208-T	rs77540208	intron_variant	0		4e-13		0.0137974	[0.01-0.018] unit decrease	Illumina [13288253] (imputed)
Sensation Seeking	rs2958178	18	53099012	rs12967143	30718901	Depression	118,811 European ancestry cases, 327,427 European ancestry controls, 127,552 cases, 233,763 controls	18q21.2	NR	TCF4	NA	NA	rs12967143-G	rs12967143	intron_variant	0	0.3016	2e-27		1.02564	[1.02-1.03]	NR [8098588] (imputed)
Sensation Seeking	rs2958178	18	53099012	rs12967143	33479212	Neuropsychiatric disorders	19,099 European ancestry attention deficit hyperactivity disorder cases, 18,381 European ancestry autism spectrum disorder cases, 20,352 European ancestry bipolar disorder cases, 170,756 European ancestry major depressive disorder cases, 33,640 European ancestry schizophrenia cases, 466,420 European ancestry controls	18q21.2	NR	TCF4	NA	NA	rs12967143-C	rs12967143	intron_variant	0	NR	9e-10		6.13	NR z score decrease	NR [NR]
Sensation Seeking	rs2958178	18	53099012	rs12967143	30643256	Well-being spectrum (multivariate analysis)	2,083,151 European ancestry individuals	18q21.2	NR	TCF4	NA	NA	rs12967143-C	rs12967143	intron_variant	0	0.701659	7e-16		0.0080966	[0.0061-0.0101] unit decrease	NR [NR]
Sensation Seeking	rs2958178	18	53099012	rs12967143	29662059	Depression (broad)	113,769 British ancestry cases, 208,811 British ancestry controls	18q21.2	NR	TCF4	NA	NA	rs12967143-C	rs12967143	intron_variant	0	0.7016	6e-08		0.007	[0.0045-0.0095] unit decrease	NR [7666894] (imputed)
Sensation Seeking	rs2958178	18	53115879	rs1452789	29500382	Neurociticism	380,506 European ancestry individuals	18q21.2	TCF4	TCF4	NA	NA	rs1452789-A	rs1452789	intron_variant	0	0.381593	7e-11		6.52	z score decrease	NR [10847151] (imputed)
Attentional	rs10196237	2	229189860	rs12467175	30038396	Educational attainment (MTAG)	1,311,438 European ancestry individuals	2q36.3	Intergenic	NA - SNF8P1	NA	26976	rs12467175-T	rs12467175	intergenic_variant	1	0.4923	4e-08	(MTAG)	0.0072	[0.0047-0.0097] unit decrease	Affymetrix, Illumina [7100000] (imputed)
Attentional	rs10196237	2	229189860	rs12467175	30038396	Educational attainment (years of education)	up to 1,131,881 European ancestry individuals	2q36.3		NA - SNF8P1	NA	26976	rs12467175-T	rs12467175	intergenic_variant	1	0.4923	7e-09		0.0081	[0.0054-0.0108] unit decrease	Affymetrix, Illumina [10000000] (imputed)
Motor	rs35614735	3	85428726	rs2163971	30643258	Number of sexual partners	370,711 European ancestry individuals	3p12.1	CADM2	CADM2	NA	NA	rs2163971-T	rs2163971	intron_variant	0	0.4479	5e-14		0.01794	[0.013-0.023] unit increase	Affymetrix [11515109] (imputed)
Motor	rs35614735	3	85428726	rs2163971	30718321	Drug experimentation measurement	22,572 European ancestry individuals	3p12.1	CADM2	CADM2	NA	NA	rs2163971-T	rs2163971	intron_variant	0	0.4321	3e-07		0.048	[0.029-0.066] unit increase	Illumina [11434023] (imputed)
Motor	rs35614735	3	85457240	rs62250685	30643251	Alcohol consumption (drinks per week) (MTAG)	up to 1,039,210 European ancestry individuals	3p12.1	NR	CADM2	NA	NA	rs62250685-G	rs62250685	intron_variant	0	0.614	1e-31		0.0158444	[0.013-0.019] unit decrease	NR [~ 9732723] (imputed)
Motor	rs35614735	3	85457240	rs62250685	30643251	Alcohol consumption (drinks per week)	up to 941,280 European ancestry individuals	3p12.1	NR	CADM2	NA	NA	rs62250685-G	rs62250685	intron_variant	0	0.614	1e-21		0.0143571	[0.011-0.017] unit decrease	NR [~ 10000000] (imputed)
Motor	rs35614735	3	85460131	rs1549979	30679032	Smoking initiation (ever regular vs never regular)	up to 433,216 European ancestry individuals	3p12.1	CADM2	CADM2	NA	NA	rs1549979-T	rs1549979	intron_variant	0	0.622	3e-17		0.0187	[0.014-0.023] unit decrease	Illumina [~ 250000] (imputed)
Motor	rs35614735	3	85460131	rs1549979	30643251	Smoking initiation (ever regular vs never regular)	up to 1,232,091 European ancestry individuals	3p12.1	NR	CADM2	NA	NA	rs1549979-T	rs1549979	intron_variant	0	0.615	9e-21		0.0245223	[0.019-0.03] unit decrease	NR [~ 10000000] (imputed)
Motor	rs35614735	3	85475292	rs74664784	30643251	Smoking initiation (ever regular vs never regular)	up to 1,232,091 European ancestry individuals	3p12.1	NR	CADM2	NA	NA	rs74664784-C	rs74664784	intron_variant	0	0.376	9e-13	(Conditioned on chr3:85460131)	0.0199109	[0.014-0.025] unit decrease	NR [~ 10000000] (imputed)
Motor	rs35614735	3	85475292	rs74664784	30643251	Alcohol consumption (drinks per week)	up to 941,280 European ancestry individuals	3p12.1	NR	CADM2	NA	NA	rs74664784-C	rs74664784	intron_variant	0	0.359	2e-14	(Conditioned on chr3:85457240)	0.0126562	[0.0094-0.0159] unit decrease	NR [~ 10000000] (imputed)
Motor	rs35614735	3	85513115	rs6762267	30271922	Body mass index	772,825 individuals	3p12.1	CADM2	CADM2	NA	NA	rs6762267-?	rs6762267	intron_variant	0	NR	2e-15		0.02	[0.016-0.024] unit increase	Affymetrix [NR]
Motor	rs35614735	3	85513115	rs6762267	30271922	Smoking status (ever vs never smokers)	207,229 European ancestry ever smoker cases, 243,177 European ancestry never smoker controls	3p12.1	NR	CADM2	NA	NA	rs6762267-C	rs6762267	intron_variant	0	0.381262	3e-19		0.0094076	[0.0073-0.0115] unit increase	Affymetrix [7736308] (imputed)
Motor	rs35614735	3	85513115	rs6762267	30271922	Self-reported risk-taking behaviour	113,882 European ancestry cases, 322,354 European ancestry controls	3p12.1	CADM2	CADM2	NA	NA	rs6762267-C	rs6762267	intron_variant	0	0.38	7e-31		1.049	[1.041-1.058]	Affymetrix [7736308] (imputed)
Motor	rs35614735	3	85513115	rs6762267	30181555	Self-reported risk-taking behaviour	83,677 British ancestry cases, 244,662 British ancestry controls	3p12.1	NR	CADM2	NA	NA	rs6762267-A	rs6762267	intron_variant	0	0.61	7e-13		0.052	[0.038-0.066] unit decrease	Affymetrix [NR] (imputed)
Motor	rs35614735	3	85513793	rs62250713	29500382	Feeling worry	372,869 European ancestry individuals	3p12.1	CADM2	CADM2	NA	NA	rs62250713-A	rs62250713	intron_variant	0	0.375418	4e-17		8.411	unit decrease	NR [10847151] (imputed)
Motor	rs35614735	3	85513793	rs62250713	32451486	Problematic alcohol use	435,563 European ancestry individuals	3p12.1	CADM2	CADM2	NA	NA	rs62250713-A	rs62250713	intron_variant	0	0.368	1e-09		6.049	[NR] z score increase	Affymetrix [14069427] (imputed)
Motor	rs35614735	3	85515776	rs62250714	30578418	Pulse pressure	365,998 European ancestry individuals, 63,490 African ancestry individuals, 22,802 Hispanic individuals, 4,792 Asian ancestry individuals, 2,695 Native American ancestry individuals	3p12.1	CADM2	CADM2	NA	NA	rs62250714-A	rs62250714	intron_variant	0	0.6008	3e-11		0.1309	[0.092-0.17] mmHg increase	Affymetrix [NR] (imputed)
Motor	rs35614735	3	85518580	rs2875907	30150663	Cannabis use	184,765 European ancestry individuals	3p12.1	CADM2	CADM2	NA	NA	rs2875907-A	rs2875907	intron_variant	0	0.352	9e-17		0.071	[0.053-0.089] unit increase	Affymetrix, Illumina [11733371] (imputed)
Motor	rs35614735	3	85524170	rs11127893	32451486	Problematic alcohol use (MTAG)	972,915 European ancestry individuals	3p12.1	NR	CADM2	NA	NA	rs11127893-T	rs11127893	intron_variant	0	0.6461	3e-17		0.0181665	[0.014-0.022] unit decrease	Affymetrix [10613246] (imputed)
Motor	rs35614735	3	85524170	rs11127893	32451486	Alcohol consumption (drinks per week) (MTAG)	972,915 European ancestry individuals	3p12.1	NR	CADM2	NA	NA	rs11127893-T	rs11127893	intron_variant	0	0.652	2e-18		0.0158524	[0.012-0.019] unit decrease	Affymetrix [NR] (imputed)
Motor	rs35614735	3	85525323	rs12637791	31669095	Body mass index	457,822 European ancestry individuals	3p12.1	NR	CADM2	NA	NA	rs12637791-?	rs12637791	intron_variant	0	NR	5e-14		NA		Affymetrix [~ 8270000] (imputed)
Motor	rs35614735	3	85546798	rs10433500	30593698	Fat-free mass	70,700 European ancestry female individuals, 85,261 European ancestry male individuals	3p12.1	NR	CADM2	NA	NA	rs10433500-?	rs10433500	intron_variant	0	NR	5e-07	(female)	0.12551	[0.077-0.174] unit decrease	Affymetrix [7794483] (imputed)
Motor	rs35614735	3	85546798	rs10433500	30643258	Adventurousness	557,923 European ancestry individuals	3p12.1	CADM2	CADM2	NA	NA	rs10433500-A	rs10433500	intron_variant	0	0.6321	9e-84		0.0390155	[0.035-0.043] unit decrease	Illumina [9339358] (imputed)
Motor	rs35614735	3	85546798	rs10433500	30593698	Fat-free mass	70,700 European ancestry female individuals, 85,261 European ancestry male individuals	3p12.1	NR	CADM2	NA	NA	rs10433500-?	rs10433500	intron_variant	0	NR	6e-08		0.12402	[0.079-0.169] unit decrease	Affymetrix [7794483] (imputed)
Motor	rs35614735	3	85552787	rs4637303	29942085	Neuroticism	449,484 European ancestry individuals	3p12.1	NR	CADM2	NA	NA	rs4637303-T	rs4637303	intron_variant	0	NR	2e-09		6.029	z score increase	Affymetrix [10847151] (imputed)
Motor	rs35614735	3	85552787	rs4637303	30595370	Neuroticism	approximately 372,000 European ancestry individuals	3p12.1		CADM2	NA	NA	rs4637303-?	rs4637303	intron_variant	0	NR	4e-08		NA		NR [~ 8900000] (imputed)
Motor	rs35614735	3	85580588	rs17516256	30643258	Automobile speeding propensity	404,291 European ancestry individuals	3p12.1	CADM2	CADM2	NA	NA	rs17516256-A	rs17516256	intron_variant	0	0.6269	1e-20		0.0217475	[0.017-0.026] unit decrease	Affymetrix [11514463] (imputed)
Motor	rs35614735	3	85585552	rs66632973	33082346	Smoking initiation	842,717 European ancestry individuals	3p12.1	CADM2	CADM2	NA	NA	rs66632973-A	rs66632973	intron_variant	0		5e-11		1.028	[NR]	Affymetrix [up to 79000000] (imputed)
Motor	rs35614735	3	85588205	rs35438712	30617275	Smoking initiation	324,851 European ancestry individuals, 21,962 South Asian ancestry individuals	3p12.1	CADM2	CADM2	NA	NA	rs35438712-T	rs35438712	intron_variant	0	0.25	2e-13		0.017	[0.011-0.023] unit increase (replication)	Affymetrix, Illumina [up to 1207583] (imputed)
Motor	rs35614735	3	85593584	rs6780346	32066663	Pork consumption	335,576 European ancestry individuals	3p12.1	CADM2	CADM2	NA	NA	rs6780346-?	rs6780346	intron_variant	0	NR	4e-08		0.00463029	[-0.00031-0.00957] unit increase	Affymetrix [25921788] (imputed)
Motor	rs35614735	3	85593584	rs6780346	32066663	Oily fish consumption	335,576 European ancestry individuals	3p12.1	CADM2	CADM2	NA	NA	rs6780346-?	rs6780346	intron_variant	0	NR	4e-08		0.0138041	[0.0089-0.0187] unit increase	Affymetrix [25921788] (imputed)
Motor	rs35614735	3	85593584	rs6780346	30679032	Alcohol consumption (drinks per week)	up to 357,854 European ancestry individuals	3p12.1	CADM2	CADM2	NA	NA	rs6780346-T	rs6780346	intron_variant	0	0.621	1e-10		0.0168	[0.012-0.022] unit decrease	Illumina [~ 250000] (imputed)
Motor	rs35614735	3	85594428	rs6807666	29942085	Worry	348,219 European ancestry individuals	3p12.1	NR	CADM2	NA	NA	rs6807666-A	rs6807666	intron_variant	0	NR	1e-19		0.02257	[0.018-0.027] unit decrease	Affymetrix [10847151] (imputed)
Motor	rs35614735	3	85599920	rs6783138	30643258	General risk tolerance (MTAG)	975,353 European ancestry individuals	3p12.1	CADM2	CADM2	NA	NA	rs6783138-C	rs6783138	intron_variant	0	0.377	1e-90		0.0246	[0.022-0.027] unit increase	Affymetrix, Illumina [5869552] (imputed)
Motor	rs35614735	3	85603643	rs7652808	32242144	Serum 25-Hydroxyvitamin D levels	496,946 European ancestry individuals	3p12.1		CADM2	NA	NA	rs7652808-?	rs7652808	intron_variant	0	NR	1e-23		0.0212858	[0.017-0.025] unit increase	NR [6912294] (imputed)
Motor	rs35614735	3	85603643	rs7652808	30867560	Anxiety/tension (special factor of neuroticism)	270,059 British ancestry individuals	3p12.1	CADM2	CADM2	NA	NA	rs7652808-T	rs7652808	intron_variant	0	NR	2e-13		0.011235	[0.0083-0.0142] unit increase	Affymetrix [18485882] (imputed)
Motor	rs35614735	3	85604923	rs17518584	25869804	Information processing speed	Up to 30,807 European ancestry individuals, up to 1,267 Erasmus Rucphen (founder/genetic isolated) individuals, up to 535 Korculan (founder/genetic isolated) individuals, up to 417 Orcadian (founder/genetic isolated) individuals, up to 311 Vis (founder/genetic isolated) individuals	3p12.1	CADM2	CADM2	NA	NA	rs17518584-T	rs17518584	intron_variant	0	0.64	3e-09	(LDST/DSST- age, sex, and education adjusted)	5.92	[NR] unit increase	Affymetrix, Illumina [up to 2357391] (imputed)
Motor	rs35614735	3	85604923	rs17518584	25644384	Cognitive function	51,719 European ancestry individuals, 1,473 Erasmus Rucphen (founder/genetic isolate) individuals, 327 Korculan (founder/genetic isolate) individuals, 430 Orcadian (founder/genetic isolate) individuals	3p12.1	CADM2	CADM2	NA	NA	rs17518584-?	rs17518584	intron_variant	0	NR	1e-06		0.0282	[0.017-0.040] unit increase	Affymetrix, Illumina [2478500] (imputed)
Motor	rs35614735	3	85614376	rs796991470	32066663	Fish- and plant-related diet	154,123 European ancestry men, 181,453 European ancestry women	3p12.1	CADM2	CADM2	NA	NA	rs796991470-?	rs796991470	intron_variant	0	NR	2e-09	(female)	0.020545	[0.014-0.027] unit increase	Affymetrix [25921788] (imputed)
Motor	rs35614735	3	85616009	rs62250491	32231276	Smoking status (ever vs never smokers)	336,066 British ancestry individuals	3p12.1	NR	CADM2	NA	NA	rs62250491-G	rs62250491	intron_variant	0	0.3713	2e-15		1.042	[1.03-1.05]	NR [8968716] (imputed)
Motor	rs35614735	3	85619079	rs1449386	30578418	Systolic blood pressure	365,998 European ancestry individuals, 63,490 African ancestry individuals, 22,802 Hispanic individuals, 4,792 Asian ancestry individuals, 2,695 Native American ancestry individuals	3p12.1	CADM2	CADM2	NA	NA	rs1449386-T	rs1449386	intron_variant	0	0.3968	4e-14		0.2088	[0.15-0.26] mmHg decrease	Affymetrix [NR] (imputed)
Motor	rs35614735	3	85624189	rs6790699	30643258	Risk-taking tendency (4-domain principal component model)	315,894 European ancestry individuals	3p12.1	CADM2	CADM2	NA	NA	rs6790699-A	rs6790699	intron_variant	0	0.373	6e-27		0.0286348	[0.023-0.034] unit increase	Affymetrix [~ 11515000] (imputed)
Motor	rs35614735	3	85630551	rs1551042	29500382	Feeling worry	372,869 European ancestry individuals	3p12.1	NR	CADM2	NA	NA	rs1551042-A	rs1551042	intron_variant	0	0.357305	3e-16		8.194	unit decrease	NR [10847151] (imputed)
Motor	rs35614735	3	85631142	rs1972994	32059762	Serum 25-Hydroxyvitamin D levels	443,734 European ancestry individuals	3p12.1	NR	CADM2	NA	NA	rs1972994-T	rs1972994	intron_variant	0	0.64702	8e-18		0.017509	[0.014-0.021] unit decrease	Affymetrix [16668957] (imputed)
Motor	rs35614735	3	85632126	rs6549043	32231278	Refractive error	542,934 European ancestry individuals	3p12.1	CADM2	CADM2	NA	NA	rs6549043-?	rs6549043	intron_variant	0		4e-18		NA		Affymetrix, Illumina [NR] (imputed)
Motor	rs35614735	3	85639672	rs6782190	32242144	Serum 25-Hydroxyvitamin D levels	417,580 European ancestry individuals	3p12.1		CADM2	NA	NA	rs6782190-G	rs6782190	intron_variant	0	0.352488	2e-20		0.019	[0.015-0.023] unit increase	NR [7250403] (imputed)
Motor	rs35614735	3	85650341	rs112523595	34211149	Age at first sexual intercourse	397,338 European ancestry individuals	3p12.1	CADM2	CADM2	NA	NA	rs112523595-T	rs112523595	intron_variant	0	0.371681	1e-28		0.0239595	[0.02-0.028] unit decrease	NR [16516521] (imputed)
Motor	rs35614735	3	85651136	rs34495106	30643258	Smoking status (ever vs never smokers)	518,633 European ancestry individuals	3p12.1	CADM2	CADM2	NA	NA	rs34495106-A	rs34495106	intron_variant	0	0.3722	2e-20		0.0207619	[0.016-0.025] unit increase	Affymetrix [11514654] (imputed)
Motor	rs35614735	3	85651136	rs34495106	30595370	Smoking status	approximately 458,000 European ancestry individuals	3p12.1		CADM2	NA	NA	rs34495106-?	rs34495106	intron_variant	0	NR	7e-19		NA		NR [~ 8900000] (imputed)
Nonplanning	rs35614735	3	85428726	rs2163971	30643258	Number of sexual partners	370,711 European ancestry individuals	3p12.1	CADM2	CADM2	NA	NA	rs2163971-T	rs2163971	intron_variant	0	0.4479	5e-14		0.01794	[0.013-0.023] unit increase	Affymetrix [11515109] (imputed)
Nonplanning	rs35614735	3	85428726	rs2163971	30718321	Drug experimentation measurement	22,572 European ancestry individuals	3p12.1	CADM2	CADM2	NA	NA	rs2163971-T	rs2163971	intron_variant	0	0.4321	3e-07		0.048	[0.029-0.066] unit increase	Illumina [11434023] (imputed)
Nonplanning	rs35614735	3	85457240	rs62250685	30643251	Alcohol consumption (drinks per week) (MTAG)	up to 1,039,210 European ancestry individuals	3p12.1	NR	CADM2	NA	NA	rs62250685-G	rs62250685	intron_variant	0	0.614	1e-31		0.0158444	[0.013-0.019] unit decrease	NR [~ 9732723] (imputed)
Nonplanning	rs35614735	3	85457240	rs62250685	30643251	Alcohol consumption (drinks per week)	up to 941,280 European ancestry individuals	3p12.1	NR	CADM2	NA	NA	rs62250685-G	rs62250685	intron_variant	0	0.614	1e-21		0.0143571	[0.011-0.017] unit decrease	NR [~ 10000000] (imputed)
Nonplanning	rs35614735	3	85460131	rs1549979	30679032	Smoking initiation (ever regular vs never regular)	up to 433,216 European ancestry individuals	3p12.1	CADM2	CADM2	NA	NA	rs1549979-T	rs1549979	intron_variant	0	0.622	3e-17		0.0187	[0.014-0.023] unit decrease	Illumina [~ 250000] (imputed)
Nonplanning	rs35614735	3	85460131	rs1549979	30643251	Smoking initiation (ever regular vs never regular)	up to 1,232,091 European ancestry individuals	3p12.1	NR	CADM2	NA	NA	rs1549979-T	rs1549979	intron_variant	0	0.615	9e-21		0.0245223	[0.019-0.03] unit decrease	NR [~ 10000000] (imputed)
Nonplanning	rs35614735	3	85475292	rs74664784	30643251	Smoking initiation (ever regular vs never regular)	up to 1,232,091 European ancestry individuals	3p12.1	NR	CADM2	NA	NA	rs74664784-C	rs74664784	intron_variant	0	0.376	9e-13	(Conditioned on chr3:85460131)	0.0199109	[0.014-0.025] unit decrease	NR [~ 10000000] (imputed)
Nonplanning	rs35614735	3	85475292	rs74664784	30643251	Alcohol consumption (drinks per week)	up to 941,280 European ancestry individuals	3p12.1	NR	CADM2	NA	NA	rs74664784-C	rs74664784	intron_variant	0	0.359	2e-14	(Conditioned on chr3:85457240)	0.0126562	[0.0094-0.0159] unit decrease	NR [~ 10000000] (imputed)
Nonplanning	rs35614735	3	85513115	rs6762267	30271922	Body mass index	772,825 individuals	3p12.1	CADM2	CADM2	NA	NA	rs6762267-?	rs6762267	intron_variant	0	NR	2e-15		0.02	[0.016-0.024] unit increase	Affymetrix [NR]
Nonplanning	rs35614735	3	85513115	rs6762267	30271922	Smoking status (ever vs never smokers)	207,229 European ancestry ever smoker cases, 243,177 European ancestry never smoker controls	3p12.1	NR	CADM2	NA	NA	rs6762267-C	rs6762267	intron_variant	0	0.381262	3e-19		0.0094076	[0.0073-0.0115] unit increase	Affymetrix [7736308] (imputed)
Nonplanning	rs35614735	3	85513115	rs6762267	30271922	Self-reported risk-taking behaviour	113,882 European ancestry cases, 322,354 European ancestry controls	3p12.1	CADM2	CADM2	NA	NA	rs6762267-C	rs6762267	intron_variant	0	0.38	7e-31		1.049	[1.041-1.058]	Affymetrix [7736308] (imputed)
Nonplanning	rs35614735	3	85513115	rs6762267	30181555	Self-reported risk-taking behaviour	83,677 British ancestry cases, 244,662 British ancestry controls	3p12.1	NR	CADM2	NA	NA	rs6762267-A	rs6762267	intron_variant	0	0.61	7e-13		0.052	[0.038-0.066] unit decrease	Affymetrix [NR] (imputed)
Nonplanning	rs35614735	3	85513793	rs62250713	29500382	Feeling worry	372,869 European ancestry individuals	3p12.1	CADM2	CADM2	NA	NA	rs62250713-A	rs62250713	intron_variant	0	0.375418	4e-17		8.411	unit decrease	NR [10847151] (imputed)
Nonplanning	rs35614735	3	85513793	rs62250713	32451486	Problematic alcohol use	435,563 European ancestry individuals	3p12.1	CADM2	CADM2	NA	NA	rs62250713-A	rs62250713	intron_variant	0	0.368	1e-09		6.049	[NR] z score increase	Affymetrix [14069427] (imputed)
Nonplanning	rs35614735	3	85515776	rs62250714	30578418	Pulse pressure	365,998 European ancestry individuals, 63,490 African ancestry individuals, 22,802 Hispanic individuals, 4,792 Asian ancestry individuals, 2,695 Native American ancestry individuals	3p12.1	CADM2	CADM2	NA	NA	rs62250714-A	rs62250714	intron_variant	0	0.6008	3e-11		0.1309	[0.092-0.17] mmHg increase	Affymetrix [NR] (imputed)
Nonplanning	rs35614735	3	85518580	rs2875907	30150663	Cannabis use	184,765 European ancestry individuals	3p12.1	CADM2	CADM2	NA	NA	rs2875907-A	rs2875907	intron_variant	0	0.352	9e-17		0.071	[0.053-0.089] unit increase	Affymetrix, Illumina [11733371] (imputed)
Nonplanning	rs35614735	3	85524170	rs11127893	32451486	Problematic alcohol use (MTAG)	972,915 European ancestry individuals	3p12.1	NR	CADM2	NA	NA	rs11127893-T	rs11127893	intron_variant	0	0.6461	3e-17		0.0181665	[0.014-0.022] unit decrease	Affymetrix [10613246] (imputed)
Nonplanning	rs35614735	3	85524170	rs11127893	32451486	Alcohol consumption (drinks per week) (MTAG)	972,915 European ancestry individuals	3p12.1	NR	CADM2	NA	NA	rs11127893-T	rs11127893	intron_variant	0	0.652	2e-18		0.0158524	[0.012-0.019] unit decrease	Affymetrix [NR] (imputed)
Nonplanning	rs35614735	3	85525323	rs12637791	31669095	Body mass index	457,822 European ancestry individuals	3p12.1	NR	CADM2	NA	NA	rs12637791-?	rs12637791	intron_variant	0	NR	5e-14		NA		Affymetrix [~ 8270000] (imputed)
Nonplanning	rs35614735	3	85546798	rs10433500	30593698	Fat-free mass	70,700 European ancestry female individuals, 85,261 European ancestry male individuals	3p12.1	NR	CADM2	NA	NA	rs10433500-?	rs10433500	intron_variant	0	NR	5e-07	(female)	0.12551	[0.077-0.174] unit decrease	Affymetrix [7794483] (imputed)
Nonplanning	rs35614735	3	85546798	rs10433500	30643258	Adventurousness	557,923 European ancestry individuals	3p12.1	CADM2	CADM2	NA	NA	rs10433500-A	rs10433500	intron_variant	0	0.6321	9e-84		0.0390155	[0.035-0.043] unit decrease	Illumina [9339358] (imputed)
Nonplanning	rs35614735	3	85546798	rs10433500	30593698	Fat-free mass	70,700 European ancestry female individuals, 85,261 European ancestry male individuals	3p12.1	NR	CADM2	NA	NA	rs10433500-?	rs10433500	intron_variant	0	NR	6e-08		0.12402	[0.079-0.169] unit decrease	Affymetrix [7794483] (imputed)
Nonplanning	rs35614735	3	85552787	rs4637303	29942085	Neuroticism	449,484 European ancestry individuals	3p12.1	NR	CADM2	NA	NA	rs4637303-T	rs4637303	intron_variant	0	NR	2e-09		6.029	z score increase	Affymetrix [10847151] (imputed)
Nonplanning	rs35614735	3	85552787	rs4637303	30595370	Neuroticism	approximately 372,000 European ancestry individuals	3p12.1		CADM2	NA	NA	rs4637303-?	rs4637303	intron_variant	0	NR	4e-08		NA		NR [~ 8900000] (imputed)
Nonplanning	rs35614735	3	85580588	rs17516256	30643258	Automobile speeding propensity	404,291 European ancestry individuals	3p12.1	CADM2	CADM2	NA	NA	rs17516256-A	rs17516256	intron_variant	0	0.6269	1e-20		0.0217475	[0.017-0.026] unit decrease	Affymetrix [11514463] (imputed)
Nonplanning	rs35614735	3	85585552	rs66632973	33082346	Smoking initiation	842,717 European ancestry individuals	3p12.1	CADM2	CADM2	NA	NA	rs66632973-A	rs66632973	intron_variant	0		5e-11		1.028	[NR]	Affymetrix [up to 79000000] (imputed)
Nonplanning	rs35614735	3	85588205	rs35438712	30617275	Smoking initiation	324,851 European ancestry individuals, 21,962 South Asian ancestry individuals	3p12.1	CADM2	CADM2	NA	NA	rs35438712-T	rs35438712	intron_variant	0	0.25	2e-13		0.017	[0.011-0.023] unit increase (replication)	Affymetrix, Illumina [up to 1207583] (imputed)
Nonplanning	rs35614735	3	85593584	rs6780346	32066663	Pork consumption	335,576 European ancestry individuals	3p12.1	CADM2	CADM2	NA	NA	rs6780346-?	rs6780346	intron_variant	0	NR	4e-08		0.00463029	[-0.00031-0.00957] unit increase	Affymetrix [25921788] (imputed)
Nonplanning	rs35614735	3	85593584	rs6780346	32066663	Oily fish consumption	335,576 European ancestry individuals	3p12.1	CADM2	CADM2	NA	NA	rs6780346-?	rs6780346	intron_variant	0	NR	4e-08		0.0138041	[0.0089-0.0187] unit increase	Affymetrix [25921788] (imputed)
Nonplanning	rs35614735	3	85593584	rs6780346	30679032	Alcohol consumption (drinks per week)	up to 357,854 European ancestry individuals	3p12.1	CADM2	CADM2	NA	NA	rs6780346-T	rs6780346	intron_variant	0	0.621	1e-10		0.0168	[0.012-0.022] unit decrease	Illumina [~ 250000] (imputed)
Nonplanning	rs35614735	3	85594428	rs6807666	29942085	Worry	348,219 European ancestry individuals	3p12.1	NR	CADM2	NA	NA	rs6807666-A	rs6807666	intron_variant	0	NR	1e-19		0.02257	[0.018-0.027] unit decrease	Affymetrix [10847151] (imputed)
Nonplanning	rs35614735	3	85599920	rs6783138	30643258	General risk tolerance (MTAG)	975,353 European ancestry individuals	3p12.1	CADM2	CADM2	NA	NA	rs6783138-C	rs6783138	intron_variant	0	0.377	1e-90		0.0246	[0.022-0.027] unit increase	Affymetrix, Illumina [5869552] (imputed)
Nonplanning	rs35614735	3	85603643	rs7652808	32242144	Serum 25-Hydroxyvitamin D levels	496,946 European ancestry individuals	3p12.1		CADM2	NA	NA	rs7652808-?	rs7652808	intron_variant	0	NR	1e-23		0.0212858	[0.017-0.025] unit increase	NR [6912294] (imputed)
Nonplanning	rs35614735	3	85603643	rs7652808	30867560	Anxiety/tension (special factor of neuroticism)	270,059 British ancestry individuals	3p12.1	CADM2	CADM2	NA	NA	rs7652808-T	rs7652808	intron_variant	0	NR	2e-13		0.011235	[0.0083-0.0142] unit increase	Affymetrix [18485882] (imputed)
Nonplanning	rs35614735	3	85604923	rs17518584	25869804	Information processing speed	Up to 30,807 European ancestry individuals, up to 1,267 Erasmus Rucphen (founder/genetic isolated) individuals, up to 535 Korculan (founder/genetic isolated) individuals, up to 417 Orcadian (founder/genetic isolated) individuals, up to 311 Vis (founder/genetic isolated) individuals	3p12.1	CADM2	CADM2	NA	NA	rs17518584-T	rs17518584	intron_variant	0	0.64	3e-09	(LDST/DSST- age, sex, and education adjusted)	5.92	[NR] unit increase	Affymetrix, Illumina [up to 2357391] (imputed)
Nonplanning	rs35614735	3	85604923	rs17518584	25644384	Cognitive function	51,719 European ancestry individuals, 1,473 Erasmus Rucphen (founder/genetic isolate) individuals, 327 Korculan (founder/genetic isolate) individuals, 430 Orcadian (founder/genetic isolate) individuals	3p12.1	CADM2	CADM2	NA	NA	rs17518584-?	rs17518584	intron_variant	0	NR	1e-06		0.0282	[0.017-0.040] unit increase	Affymetrix, Illumina [2478500] (imputed)
Nonplanning	rs35614735	3	85614376	rs796991470	32066663	Fish- and plant-related diet	154,123 European ancestry men, 181,453 European ancestry women	3p12.1	CADM2	CADM2	NA	NA	rs796991470-?	rs796991470	intron_variant	0	NR	2e-09	(female)	0.020545	[0.014-0.027] unit increase	Affymetrix [25921788] (imputed)
Nonplanning	rs35614735	3	85616009	rs62250491	32231276	Smoking status (ever vs never smokers)	336,066 British ancestry individuals	3p12.1	NR	CADM2	NA	NA	rs62250491-G	rs62250491	intron_variant	0	0.3713	2e-15		1.042	[1.03-1.05]	NR [8968716] (imputed)
Nonplanning	rs35614735	3	85619079	rs1449386	30578418	Systolic blood pressure	365,998 European ancestry individuals, 63,490 African ancestry individuals, 22,802 Hispanic individuals, 4,792 Asian ancestry individuals, 2,695 Native American ancestry individuals	3p12.1	CADM2	CADM2	NA	NA	rs1449386-T	rs1449386	intron_variant	0	0.3968	4e-14		0.2088	[0.15-0.26] mmHg decrease	Affymetrix [NR] (imputed)
Nonplanning	rs35614735	3	85624189	rs6790699	30643258	Risk-taking tendency (4-domain principal component model)	315,894 European ancestry individuals	3p12.1	CADM2	CADM2	NA	NA	rs6790699-A	rs6790699	intron_variant	0	0.373	6e-27		0.0286348	[0.023-0.034] unit increase	Affymetrix [~ 11515000] (imputed)
Nonplanning	rs35614735	3	85630551	rs1551042	29500382	Feeling worry	372,869 European ancestry individuals	3p12.1	NR	CADM2	NA	NA	rs1551042-A	rs1551042	intron_variant	0	0.357305	3e-16		8.194	unit decrease	NR [10847151] (imputed)
Nonplanning	rs35614735	3	85631142	rs1972994	32059762	Serum 25-Hydroxyvitamin D levels	443,734 European ancestry individuals	3p12.1	NR	CADM2	NA	NA	rs1972994-T	rs1972994	intron_variant	0	0.64702	8e-18		0.017509	[0.014-0.021] unit decrease	Affymetrix [16668957] (imputed)
Nonplanning	rs35614735	3	85632126	rs6549043	32231278	Refractive error	542,934 European ancestry individuals	3p12.1	CADM2	CADM2	NA	NA	rs6549043-?	rs6549043	intron_variant	0		4e-18		NA		Affymetrix, Illumina [NR] (imputed)
Nonplanning	rs35614735	3	85639672	rs6782190	32242144	Serum 25-Hydroxyvitamin D levels	417,580 European ancestry individuals	3p12.1		CADM2	NA	NA	rs6782190-G	rs6782190	intron_variant	0	0.352488	2e-20		0.019	[0.015-0.023] unit increase	NR [7250403] (imputed)
Nonplanning	rs35614735	3	85650341	rs112523595	34211149	Age at first sexual intercourse	397,338 European ancestry individuals	3p12.1	CADM2	CADM2	NA	NA	rs112523595-T	rs112523595	intron_variant	0	0.371681	1e-28		0.0239595	[0.02-0.028] unit decrease	NR [16516521] (imputed)
Nonplanning	rs35614735	3	85651136	rs34495106	30643258	Smoking status (ever vs never smokers)	518,633 European ancestry individuals	3p12.1	CADM2	CADM2	NA	NA	rs34495106-A	rs34495106	intron_variant	0	0.3722	2e-20		0.0207619	[0.016-0.025] unit increase	Affymetrix [11514654] (imputed)
Nonplanning	rs35614735	3	85651136	rs34495106	30595370	Smoking status	approximately 458,000 European ancestry individuals	3p12.1		CADM2	NA	NA	rs34495106-?	rs34495106	intron_variant	0	NR	7e-19		NA		NR [~ 8900000] (imputed)
Nonplanning	rs6872863	5	60069057	rs13158665	31844048	Household income	286,301 British ancestry individuals	5q12.1	ELOVL7	ELOVL7	NA	NA	rs13158665-T	rs13158665	intron_variant	0	NR	4e-09		0.011882	[0.0079-0.0158] unit decrease	Affymetrix [18485882] (imputed)
Nonplanning	rs6872863	5	60069057	rs13158665	33594131	Academic attainment (science)	6,089 European ancestry adolescents	5q12.1	NR	ELOVL7	NA	NA	rs13158665-T	rs13158665	intron_variant	0	NR	4e-06		0.085	[0.05-0.12] unit decrease	Illumina [6319684] (imputed)
Nonplanning	rs6872863	5	60069934	rs1444240	33594131	Academic attainment (science)	6,089 European ancestry adolescents	5q12.1	NR	ELOVL7	NA	NA	rs1444240-G	rs1444240	intron_variant	0	NR	2e-06		0.089	[0.052-0.126] unit decrease	Illumina [6319684] (imputed)
Nonplanning	rs6872863	5	60093612	rs4235482	31676860	Brain region volumes	19,629 British ancestry individuals	5q12.1	NR	ELOVL7	NA	NA	rs4235482-?	rs4235482	intron_variant	0	NR	5e-11	(left pericalcarine)	NA		NR [9227495] (imputed)
Nonplanning	rs6872863	5	60095272	rs6449503	31844048	Household income (MTAG)	505,541 British and unknown ancestry individuals	5q12.1	ELOVL7	ELOVL7	NA	NA	rs6449503-A	rs6449503	intron_variant	0	0.4931	2e-20		0.0186662	[0.015-0.023] unit increase	Affymetrix [up to 18485882] (imputed)
Nonplanning	rs6872863	5	60095272	rs6449503	30038396	Educational attainment (MTAG)	1,311,438 European ancestry individuals	5q12.1	Intergenic	ELOVL7	NA	NA	rs6449503-A	rs6449503	intron_variant	0	0.5038	1e-42	(MTAG)	0.0179	[0.015-0.02] unit increase	Affymetrix, Illumina [7100000] (imputed)
Nonplanning	rs6872863	5	60095272	rs6449503	33414549	Noncognitive aspects of educational attainment	510,795 European ancestry individuals	5q12.1	NR	ELOVL7	NA	NA	rs6449503-G	rs6449503	intron_variant	0	0.482107	1e-12		0.0499744	[0.036-0.064] unit decrease	Affymetrix, Illumina, Perlegen [7305956] (imputed)
Nonplanning	rs6872863	5	60095272	rs6449503	30038396	Educational attainment (years of education)	up to 1,131,881 European ancestry individuals	5q12.1		ELOVL7	NA	NA	rs6449503-A	rs6449503	intron_variant	0	0.5038	2e-39		0.0185	[0.016-0.021] unit increase	Affymetrix, Illumina [10000000] (imputed)
Nonplanning	rs6872863	5	60098267	rs4700393	30595370	Educational attainment (years of education)	approximately 455,000 European ancestry individuals	5q12.1		ELOVL7	NA	NA	rs4700393-?	rs4700393	intron_variant	0	NR	5e-31		NA		NR [~ 8900000] (imputed)
Nonplanning	rs6872863	5	60098267	rs4700393	29326435	Intelligence (MTAG)	120,934 British ancestry individuals, 127,548 individuals	5q12.1	ELOVL7	ELOVL7	NA	NA	rs4700393-A	rs4700393	intron_variant	0	NR	2e-11		0.0205999	[0.015-0.027] unit decrease	Affymetrix [NR]
Nonplanning	rs6872863	5	60098267	rs4700393	30038396	Cognitive performance (MTAG)	402,382 European ancestry individuals	5q12.1	Intergenic	ELOVL7	NA	NA	rs4700393-A	rs4700393	intron_variant	0	0.4779	2e-17	(MTAG)	0.0195	[0.015-0.024] unit decrease	Affymetrix, Illumina [7100000] (imputed)
Nonplanning	rs6872863	5	60098267	rs4700393	30038396	Highest math class taken (MTAG)	811,539 European ancestry individuals	5q12.1	Intergenic	ELOVL7	NA	NA	rs4700393-A	rs4700393	intron_variant	0	0.4675	4e-33	(MTAG)	0.0198	[0.016-0.023] unit decrease	Affymetrix, Illumina [7100000] (imputed)
Nonplanning	rs6872863	5	60117202	rs4700394	29844566	General cognitive ability	up to 300,486 European ancestry individuals	5q12.1	NR	ELOVL7	NA	NA	rs4700394-?	rs4700394	intron_variant	0	NR	1e-06		4.85	z-score decrease	Affymetrix, Illumina [at least 2500000] (imputed)
Nonplanning	rs6872863	5	60117723	rs6893642	32963231	Cortical surface area	18,617 European and African American ancestry individuals	5q12.1	ELOVL7	ELOVL7	NA	NA	rs6893642-?	rs6893642	intron_variant	0		6e-20	(Pericalcarine)	NA		Affymetrix, Illumina [NR] (imputed)
Drug Experimentation	rs951740	1	43989773	rs11577403	31005972	Intake of total sugars	174,424 European ancestry individuals	1p34.2	PTPRF	HYI-AS1 - PTPRF	67107	1085	rs11577403-A	rs11577403	regulatory_region_variant	1	0.39	2e-07		0.89	[0.56-1.22] g/day increase	Affymetrix [10353649] (imputed)
Drug Experimentation	rs951740	1	44007648	rs2842189	30643251	Smoking cessation (MTAG)	up to 820,192 European ancestry individuals	1p34.2	NR	PTPRF	NA	NA	rs2842189-C	rs2842189	intron_variant	0	0.633	2e-17		0.0136285	[0.01-0.017] unit increase	NR [9732723] (imputed)
Drug Experimentation	rs951740	1	44009033	rs2782640	32042192	Sex hormone-binding globulin levels	370,125 European ancestry individuals	1p34.2	NR	PTPRF	NA	NA	rs2782640-T	rs2782640	intron_variant	0	0.622178	5e-06		0.00419747	[0.0023-0.0061] unit increase	Affymetrix [16582965] (imputed)
Drug Experimentation	rs951740	1	44009033	rs2782640	32042192	Sex hormone-binding globulin levels adjusted for BMI	368,929 European ancestry individuals	1p34.2	NR	PTPRF	NA	NA	rs2782640-T	rs2782640	intron_variant	0	0.622178	4e-09		0.00496639	[0.0033-0.0067] unit increase	Affymetrix [16582909] (imputed)
Drug Experimentation	rs951740	1	44011737	rs951740	30643251	Smoking initiation (ever regular vs never regular) (MTAG)	up to 1,359,002 European ancestry individuals	1p34.2	NR	PTPRF	NA	NA	rs951740-A	rs951740	intron_variant	0	0.625	1e-40		0.0148989	[0.013-0.017] unit increase	NR [9732723] (imputed)
Drug Experimentation	rs951740	1	44011737	rs951740	30643251	Smoking initiation (ever regular vs never regular)	up to 1,232,091 European ancestry individuals	1p34.2	NR	PTPRF	NA	NA	rs951740-A	rs951740	intron_variant	0	0.625	4e-29		0.0295409	[0.024-0.035] unit increase	NR [~ 10000000] (imputed)
Drug Experimentation	rs951740	1	44014280	rs2842188	29186694	Cognitive ability (MTAG)	436,124 European ancestry individuals	1p34.2	PTPRF	PTPRF	NA	NA	rs2842188-?	rs2842188	intron_variant	0	NR	5e-11		6.566	z score increase	Affymetrix, Illumina, Perlegen [7333576] (imputed)
Drug Experimentation	rs951740	1	44014280	rs2842188	29942086	Intelligence	269,867 European ancestry individuals	1p34.2	NR	PTPRF	NA	NA	rs2842188-T	rs2842188	intron_variant	0	NR	9e-09		5.742	z-score increase	Affymetrix, Illumina [9295118] (imputed)
Drug Experimentation	rs951740	1	44015809	rs2819336	29844566	General cognitive ability	up to 300,486 European ancestry individuals	1p34.2	PTPRF	PTPRF	NA	NA	rs2819336-T	rs2819336	intron_variant	0	NR	1e-12		7.077	z-score increase	Affymetrix, Illumina [at least 2500000] (imputed)
Drug Experimentation	rs951740	1	44015809	rs2819336	30038396	Educational attainment (MTAG)	1,311,438 European ancestry individuals	1p34.2	Intergenic	PTPRF	NA	NA	rs2819336-T	rs2819336	intron_variant	0	0.3611	2e-39	(MTAG)	0.0179	[0.015-0.021] unit increase	Affymetrix, Illumina [7100000] (imputed)
Drug Experimentation	rs951740	1	44015809	rs2819336	33667223	Aerodigestive squamous cell cancer (pleiotropy)	7,426 European ancestry lung squamous cell carcinoma cases, 5,452 European ancestry oral and oropharynx squamous cell carcinoma cases, 693 European ancestry laryngeal squamous cell carcinoma cases, 316 European ancestry esophageal squamous cell carcinoma cases, 61,961 European ancestry controls	1p34.2	NR	PTPRF	NA	NA	rs2819336-T	rs2819336	intron_variant	0	0.43	2e-06		0.93	[0.89-0.97]	Illumina [8468885] (imputed)
Drug Experimentation	rs951740	1	44015809	rs2819336	30038396	Cognitive performance (MTAG)	402,382 European ancestry individuals	1p34.2	Intergenic	PTPRF	NA	NA	rs2819336-T	rs2819336	intron_variant	0	0.3641	3e-22	(MTAG)	0.0231	[0.018-0.028] unit increase	Affymetrix, Illumina [7100000] (imputed)
Drug Experimentation	rs951740	1	44026040	rs11210869	31900758	C-reactive protein levels	418,642 British ancestry individuals	1p34.2	NR	PTPRF	NA	NA	rs11210869-A	rs11210869	intron_variant	0	0.629532	1e-12		0.014156	[0.01-0.018] unit increase	NR [NR]
Drug Experimentation	rs951740	1	44028913	rs61769611	30595370	Height	approximately 458,000 European ancestry individuals	1p34.2		PTPRF	NA	NA	rs61769611-?	rs61769611	intron_variant	0	NR	3e-16		NA		NR [~ 8900000] (imputed)
Drug Experimentation	rs951740	1	44051630	rs61769642	32888493	Red blood cell count	727,624 African American or Afro-Caribbean, African ancestry, European ancestry, East Asian ancestry, Hispanic or Latin American and South Asian ancestry individuals	1p34.2	NR	PTPRF	NA	NA	rs61769642-A	rs61769642	intron_variant	0	0.342361	2e-15		NA		Affymetrix, Illumina [24332387] (imputed)
Drug Experimentation	rs951740	1	44054994	rs58097944	29326435	Intelligence (MTAG)	120,934 British ancestry individuals, 127,548 individuals	1p34.2	PTPRF	PTPRF	NA	NA	rs58097944-A	rs58097944	intron_variant	0	NR	6e-09		0.0178881	[0.012-0.024] unit increase	Affymetrix [NR]
Drug Experimentation	rs951740	1	44054994	rs58097944	31844048	Household income (MTAG)	505,541 British and unknown ancestry individuals	1p34.2	PTPRF	PTPRF	NA	NA	rs58097944-A	rs58097944	intron_variant	0	0.4525	7e-11		0.0132187	[0.0092-0.0172] unit increase	Affymetrix [up to 18485882] (imputed)
Drug Experimentation	rs951740	1	44062154	rs673253	32231278	Refractive error	542,934 European ancestry individuals	1p34.2	SZT2, PTPRF, KDM4A, ST3GAL3, SLC6A9, KLF17	PTPRF	NA	NA	rs673253-?	rs673253	intron_variant	0		3e-13		NA		Affymetrix, Illumina [NR] (imputed)
Drug Experimentation	rs951740	1	44062154	rs673253	29326435	Intelligence (MTAG)	120,934 British ancestry individuals, 127,548 individuals	1p34.2	PTPRF	PTPRF	NA	NA	rs673253-T	rs673253	intron_variant	0	NR	3e-11		0.019606	[0.014-0.025] unit increase	Affymetrix [NR]
Drug Experimentation	rs951740	1	44062154	rs673253	31844048	Household income (MTAG)	505,541 British and unknown ancestry individuals	1p34.2	PTPRF	PTPRF	NA	NA	rs673253-T	rs673253	intron_variant	0	0.437	5e-12		0.0141205	[0.01-0.018] unit increase	Affymetrix [up to 18485882] (imputed)
Drug Experimentation	rs951740	1	44080009	rs55684236	30643251	Age of smoking initiation (MTAG)	up to 931,815 European ancestry individuals	1p34.2	NR	PTPRF	NA	NA	rs55684236-A	rs55684236	intron_variant	0	0.337	4e-22		0.0149703	[0.012-0.018] unit increase	NR [9732723] (imputed)
Drug Experimentation	rs951740	1	44117006	rs660899	22322875	Hypertension risk in short sleep duration	4,965 Korean ancestry individuals	1p34.2	JMJD2A	KDM4A	NA	NA	rs660899-?	rs660899	intron_variant	0	NR	4e-06	SNP+sleep	7.22	[3.12-16.70]	Affymetrix [334750]
Drug Experimentation	rs951740	1	44121557	rs2274465	25231870	Menarche (age at onset)	Up to 182,413 European ancestry females	1p34.2	KDM4A, PTPRP	KDM4A	NA	NA	rs2274465-C	rs2274465	intron_variant	0	0.66	2e-09		0.03	[0.02-0.04] unit increase	Affymetrix, Illumina [2441815] (imputed)
Drug Experimentation	rs951740	1	44121557	rs2274465	30595370	Red blood cell count	approximately 445,000 European ancestry individuals	1p34.2		KDM4A	NA	NA	rs2274465-?	rs2274465	intron_variant	0	NR	1e-18		NA		NR [~ 8900000] (imputed)
Drug Experimentation	rs951740	1	44121557	rs2274465	32888494	Red blood cell count	408,112 British individuals	1p34.2	KDM4A	KDM4A	NA	NA	rs2274465-G	rs2274465	intron_variant	0	0.347354	6e-13		0.0168037	[0.012-0.021] unit increase	Affymetrix [93095623] (imputed)
Drug Experimentation	rs951740	1	44134077	rs3791033	30038396	Educational attainment (years of education)	up to 1,131,881 European ancestry individuals	1p34.2		KDM4A	NA	NA	rs3791033-T	rs3791033	intron_variant	0	0.6703	2e-17	(conditional-joint)	0.0136	[0.01-0.017] unit decrease	Affymetrix, Illumina [10000000] (imputed)
Drug Experimentation	rs951740	1	44134077	rs3791033	33686288	ADHD vs autism spectrum disorder (ordinary least squares (OLS))	19,099 ADHD cases, 18,381 autism spectrum disorder cases	1p34.2		KDM4A	NA	NA	rs3791033-?	rs3791033	intron_variant	0	NR	4e-09		0.0151	NR unit decrease	NR [5798030] (imputed)
Drug Experimentation	rs951740	1	44140075	rs10789442	30038396	Self-reported math ability (MTAG)	670,471 European ancestry individuals	1p34.2	Intergenic	KDM4A	NA	NA	rs10789442-A	rs10789442	intron_variant	0	0.6659	3e-21	(MTAG)	0.0179	[0.014-0.022] unit decrease	Affymetrix, Illumina [7100000] (imputed)
Drug Experimentation	rs951740	1	44140075	rs10789442	30038396	Self-reported math ability	564,698 European ancestry individuals	1p34.2	Intergenic	KDM4A	NA	NA	rs10789442-A	rs10789442	intron_variant	0	0.6659	6e-14		0.0155	[0.011-0.02] unit decrease	Affymetrix, Illumina [10000000] (imputed)
Drug Experimentation	rs951740	1	44141149	rs9787076	30038396	Highest math class taken	430,445 European ancestry individuals	1p34.2	Intergenic	KDM4A	NA	NA	rs9787076-A	rs9787076	intron_variant	0	0.6694	4e-15		0.0189	[0.014-0.024] unit decrease	Affymetrix, Illumina [10000000] (imputed)
Drug Experimentation	rs951740	1	44141149	rs9787076	30038396	Highest math class taken (MTAG)	811,539 European ancestry individuals	1p34.2	Intergenic	KDM4A	NA	NA	rs9787076-A	rs9787076	intron_variant	0	0.6694	2e-34	(MTAG)	0.0214	[0.018-0.025] unit decrease	Affymetrix, Illumina [7100000] (imputed)
Drug Experimentation	rs951740	1	44148168	rs4660257	30595370	Menarche (age at onset)	approximately 242,000 European ancestry individuals	1p34.2		KDM4A	NA	NA	rs4660257-?	rs4660257	intron_variant	0	NR	3e-19		NA		NR [~ 8900000] (imputed)
Drug Experimentation	rs951740	1	44173423	rs112984125	29325848	Attention deficit hyperactivity disorder	14,154 European ancestry male cases, 17,948 European ancestry male controls, 4,945 European ancestry female cases, 16,246 European ancestry female controls	1p34.1	ST3GAL3	KDM4A-AS1, ST3GAL3	NA	NA	rs112984125-A	rs112984125	intron_variant	0	NR	2e-07	(males)	0.097	[0.06-0.134] unit decrease	Illumina [7531543] (imputed)
Drug Experimentation	rs951740	1	44173423	rs112984125	33667223	Aerodigestive squamous cell cancer (pleiotropy)	7,426 European ancestry lung squamous cell carcinoma cases, 5,452 European ancestry oral and oropharynx squamous cell carcinoma cases, 693 European ancestry laryngeal squamous cell carcinoma cases, 316 European ancestry esophageal squamous cell carcinoma cases, 61,961 European ancestry controls	1p34.1	NR	KDM4A-AS1, ST3GAL3	NA	NA	rs112984125-A	rs112984125	intron_variant	0	0.29	4e-07		0.92	[0.88-0.96]	Illumina [8468885] (imputed)
Drug Experimentation	rs951740	1	44183923	rs112361411	33479212	Attention deficit hyperactivity disorder (MTAG)	at least 19,099 European ancestry cases, at least 34,194 European ancestry controls	1p34.1	NR	ST3GAL3-AS1, ST3GAL3	NA	NA	rs112361411-T	rs112361411	intron_variant	0	0.2913	2e-13		0.098195	[0.072-0.124] unit decrease	NR [NR]
Drug Experimentation	rs951740	1	44186812	rs11810109	32317632	Leisure sedentary behaviour (television watching)	408,815 European ancestry individuals	1p34.1	NR	ST3GAL3, ST3GAL3-AS1	NA	NA	rs11810109-?	rs11810109	intron_variant	0		5e-12		0.0162518	[0.012-0.021] unit increase	Affymetrix [19400418] (imputed)
Drug Experimentation	rs951740	1	44188465	rs12410155	32606422	Attention deficit hyperactivity disorder (MTAG)	61,421 individuals	1p34.1	NR	ST3GAL3-AS1, ST3GAL3	NA	NA	rs12410155-?	rs12410155	intron_variant	0		8e-14		NA		NR [520857]
Drug Experimentation	rs951740	1	44188719	rs12410444	27225129	Educational attainment (years of education)	405,072 European ancestry individuals	1p34.1	NR	ST3GAL3-AS1, ST3GAL3	NA	NA	rs12410444-A	rs12410444	intron_variant	0	0.7	6e-13		0.0174559	NR unit decrease	Affymetrix, Illumina, Perlegen [~ 9300000] (imputed)
Drug Experimentation	rs951740	1	44188719	rs12410444	31844048	Household income (MTAG)	505,541 British and unknown ancestry individuals	1p34.1	ST3GAL3, RP11-184I16.4	ST3GAL3-AS1, ST3GAL3	NA	NA	rs12410444-G	rs12410444	intron_variant	0	0.2927	9e-12		0.0151346	[0.011-0.019] unit increase	Affymetrix [up to 18485882] (imputed)
Drug Experimentation	rs951740	1	44188719	rs12410444	31374203	Cognitive ability, years of educational attainment or schizophrenia (pleiotropy)	328,917 individuals with educational attainment measurements, 107,207 individuals with cognitive ability measurements, 77,096 European ancestry schizophrenia cases, 43,456 European ancestry controls	1p34.1	RP11-184I16.4	ST3GAL3-AS1, ST3GAL3	NA	NA	rs12410444-?	rs12410444	intron_variant	0	NR	7e-12		0.0151914	[0.011-0.02] unit decrease	NR [7306098]
Drug Experimentation	rs951740	1	44188719	rs12410444	33686288	Major depressive disorder vs ADHD (ordinary least squares (OLS))	170,756 MDD cases, 19,099 ADHD cases	1p34.1		ST3GAL3-AS1, ST3GAL3	NA	NA	rs12410444-?	rs12410444	intron_variant	0	NR	2e-10		0.0145	NR unit increase	NR [5568121] (imputed)
Drug Experimentation	rs951740	1	44198531	rs6429637	29326435	Intelligence (MTAG)	120,934 British ancestry individuals, 127,548 individuals	1p34.1	ST3GAL3	ST3GAL3	NA	NA	rs6429637-A	rs6429637	intron_variant	0	NR	2e-09		0.0188488	[0.013-0.025] unit decrease	Affymetrix [NR]
Drug Experimentation	rs951740	1	44222570	rs11587515	33414549	Cognitive aspects of educational attainment	257,700 European ancestry individuals	1p34.1	NR	ST3GAL3	NA	NA	rs11587515-C	rs11587515	intron_variant	0	0.299205	4e-08		0.0375412	[0.024-0.051] unit decrease	Affymetrix, Illumina, Perlegen [7305956] (imputed)
Drug Experimentation	rs951740	1	44233662	rs6656457	29942086	Intelligence	269,867 European ancestry individuals	1p34.1	NR	ST3GAL3	NA	NA	rs6656457-C	rs6656457	intron_variant	0	NR	3e-08		5.517	z-score increase	Affymetrix, Illumina [9295118] (imputed)
Drug Experimentation	rs12713405	2	60025963	rs1372876	29769521	Heart rate response to recovery post exercise	up to 35,455 European ancestry females, up to 31,802 European ancestry males	2p16.1	BCL11A		NA	NA	rs1372876-A	rs1372876	intron_variant	1	0.414	3e-09		0.326	[0.22-0.43] bpm decrease	Affymetrix [~ 7800000] (imputed)
Drug Experimentation	rs12713405	2	60026906	rs1442875	29497042	Heart rate response to recovery post exercise (20 sec)	5,4137 European ancestry individuals, 1,744 Asian individuals, 1,445 African individuals, 468 admixed individuals, 1,024 individuals	2p16.1	intergenic		NA	NA	rs1442875-T	rs1442875	intron_variant	1	0.388234	2e-09		0.0361926	[0.024-0.048] unit decrease	Affymetrix [509255] (imputed)
Drug Experimentation	rs12713405	2	60030511	rs4672317	29497042	Heart rate increase in response to exercise	5,4137 European ancestry individuals, 1,744 Asian ancestry individuals, 1,445 African ancestry individuals, 468 admixed individuals, 1,024 individuals	2p16.1	intergenic		NA	NA	rs4672317-T	rs4672317	intron_variant	1	0.352225	3e-10		0.038391	[0.026-0.05] unit decrease	Affymetrix [509255] (imputed)
Drug Experimentation	rs35614735	3	85428726	rs2163971	30643258	Number of sexual partners	370,711 European ancestry individuals	3p12.1	CADM2	CADM2	NA	NA	rs2163971-T	rs2163971	intron_variant	0	0.4479	5e-14		0.01794	[0.013-0.023] unit increase	Affymetrix [11515109] (imputed)
Drug Experimentation	rs35614735	3	85428726	rs2163971	30718321	Drug experimentation measurement	22,572 European ancestry individuals	3p12.1	CADM2	CADM2	NA	NA	rs2163971-T	rs2163971	intron_variant	0	0.4321	3e-07		0.048	[0.029-0.066] unit increase	Illumina [11434023] (imputed)
Drug Experimentation	rs35614735	3	85457240	rs62250685	30643251	Alcohol consumption (drinks per week) (MTAG)	up to 1,039,210 European ancestry individuals	3p12.1	NR	CADM2	NA	NA	rs62250685-G	rs62250685	intron_variant	0	0.614	1e-31		0.0158444	[0.013-0.019] unit decrease	NR [~ 9732723] (imputed)
Drug Experimentation	rs35614735	3	85457240	rs62250685	30643251	Alcohol consumption (drinks per week)	up to 941,280 European ancestry individuals	3p12.1	NR	CADM2	NA	NA	rs62250685-G	rs62250685	intron_variant	0	0.614	1e-21		0.0143571	[0.011-0.017] unit decrease	NR [~ 10000000] (imputed)
Drug Experimentation	rs35614735	3	85460131	rs1549979	30679032	Smoking initiation (ever regular vs never regular)	up to 433,216 European ancestry individuals	3p12.1	CADM2	CADM2	NA	NA	rs1549979-T	rs1549979	intron_variant	0	0.622	3e-17		0.0187	[0.014-0.023] unit decrease	Illumina [~ 250000] (imputed)
Drug Experimentation	rs35614735	3	85460131	rs1549979	30643251	Smoking initiation (ever regular vs never regular)	up to 1,232,091 European ancestry individuals	3p12.1	NR	CADM2	NA	NA	rs1549979-T	rs1549979	intron_variant	0	0.615	9e-21		0.0245223	[0.019-0.03] unit decrease	NR [~ 10000000] (imputed)
Drug Experimentation	rs35614735	3	85475292	rs74664784	30643251	Smoking initiation (ever regular vs never regular)	up to 1,232,091 European ancestry individuals	3p12.1	NR	CADM2	NA	NA	rs74664784-C	rs74664784	intron_variant	0	0.376	9e-13	(Conditioned on chr3:85460131)	0.0199109	[0.014-0.025] unit decrease	NR [~ 10000000] (imputed)
Drug Experimentation	rs35614735	3	85475292	rs74664784	30643251	Alcohol consumption (drinks per week)	up to 941,280 European ancestry individuals	3p12.1	NR	CADM2	NA	NA	rs74664784-C	rs74664784	intron_variant	0	0.359	2e-14	(Conditioned on chr3:85457240)	0.0126562	[0.0094-0.0159] unit decrease	NR [~ 10000000] (imputed)
Drug Experimentation	rs35614735	3	85513115	rs6762267	30271922	Body mass index	772,825 individuals	3p12.1	CADM2	CADM2	NA	NA	rs6762267-?	rs6762267	intron_variant	0	NR	2e-15		0.02	[0.016-0.024] unit increase	Affymetrix [NR]
Drug Experimentation	rs35614735	3	85513115	rs6762267	30271922	Smoking status (ever vs never smokers)	207,229 European ancestry ever smoker cases, 243,177 European ancestry never smoker controls	3p12.1	NR	CADM2	NA	NA	rs6762267-C	rs6762267	intron_variant	0	0.381262	3e-19		0.0094076	[0.0073-0.0115] unit increase	Affymetrix [7736308] (imputed)
Drug Experimentation	rs35614735	3	85513115	rs6762267	30271922	Self-reported risk-taking behaviour	113,882 European ancestry cases, 322,354 European ancestry controls	3p12.1	CADM2	CADM2	NA	NA	rs6762267-C	rs6762267	intron_variant	0	0.38	7e-31		1.049	[1.041-1.058]	Affymetrix [7736308] (imputed)
Drug Experimentation	rs35614735	3	85513115	rs6762267	30181555	Self-reported risk-taking behaviour	83,677 British ancestry cases, 244,662 British ancestry controls	3p12.1	NR	CADM2	NA	NA	rs6762267-A	rs6762267	intron_variant	0	0.61	7e-13		0.052	[0.038-0.066] unit decrease	Affymetrix [NR] (imputed)
Drug Experimentation	rs35614735	3	85513793	rs62250713	29500382	Feeling worry	372,869 European ancestry individuals	3p12.1	CADM2	CADM2	NA	NA	rs62250713-A	rs62250713	intron_variant	0	0.375418	4e-17		8.411	unit decrease	NR [10847151] (imputed)
Drug Experimentation	rs35614735	3	85513793	rs62250713	32451486	Problematic alcohol use	435,563 European ancestry individuals	3p12.1	CADM2	CADM2	NA	NA	rs62250713-A	rs62250713	intron_variant	0	0.368	1e-09		6.049	[NR] z score increase	Affymetrix [14069427] (imputed)
Drug Experimentation	rs35614735	3	85515776	rs62250714	30578418	Pulse pressure	365,998 European ancestry individuals, 63,490 African ancestry individuals, 22,802 Hispanic individuals, 4,792 Asian ancestry individuals, 2,695 Native American ancestry individuals	3p12.1	CADM2	CADM2	NA	NA	rs62250714-A	rs62250714	intron_variant	0	0.6008	3e-11		0.1309	[0.092-0.17] mmHg increase	Affymetrix [NR] (imputed)
Drug Experimentation	rs35614735	3	85518580	rs2875907	30150663	Cannabis use	184,765 European ancestry individuals	3p12.1	CADM2	CADM2	NA	NA	rs2875907-A	rs2875907	intron_variant	0	0.352	9e-17		0.071	[0.053-0.089] unit increase	Affymetrix, Illumina [11733371] (imputed)
Drug Experimentation	rs35614735	3	85524170	rs11127893	32451486	Problematic alcohol use (MTAG)	972,915 European ancestry individuals	3p12.1	NR	CADM2	NA	NA	rs11127893-T	rs11127893	intron_variant	0	0.6461	3e-17		0.0181665	[0.014-0.022] unit decrease	Affymetrix [10613246] (imputed)
Drug Experimentation	rs35614735	3	85524170	rs11127893	32451486	Alcohol consumption (drinks per week) (MTAG)	972,915 European ancestry individuals	3p12.1	NR	CADM2	NA	NA	rs11127893-T	rs11127893	intron_variant	0	0.652	2e-18		0.0158524	[0.012-0.019] unit decrease	Affymetrix [NR] (imputed)
Drug Experimentation	rs35614735	3	85525323	rs12637791	31669095	Body mass index	457,822 European ancestry individuals	3p12.1	NR	CADM2	NA	NA	rs12637791-?	rs12637791	intron_variant	0	NR	5e-14		NA		Affymetrix [~ 8270000] (imputed)
Drug Experimentation	rs35614735	3	85546798	rs10433500	30593698	Fat-free mass	70,700 European ancestry female individuals, 85,261 European ancestry male individuals	3p12.1	NR	CADM2	NA	NA	rs10433500-?	rs10433500	intron_variant	0	NR	5e-07	(female)	0.12551	[0.077-0.174] unit decrease	Affymetrix [7794483] (imputed)
Drug Experimentation	rs35614735	3	85546798	rs10433500	30643258	Adventurousness	557,923 European ancestry individuals	3p12.1	CADM2	CADM2	NA	NA	rs10433500-A	rs10433500	intron_variant	0	0.6321	9e-84		0.0390155	[0.035-0.043] unit decrease	Illumina [9339358] (imputed)
Drug Experimentation	rs35614735	3	85546798	rs10433500	30593698	Fat-free mass	70,700 European ancestry female individuals, 85,261 European ancestry male individuals	3p12.1	NR	CADM2	NA	NA	rs10433500-?	rs10433500	intron_variant	0	NR	6e-08		0.12402	[0.079-0.169] unit decrease	Affymetrix [7794483] (imputed)
Drug Experimentation	rs35614735	3	85552787	rs4637303	29942085	Neuroticism	449,484 European ancestry individuals	3p12.1	NR	CADM2	NA	NA	rs4637303-T	rs4637303	intron_variant	0	NR	2e-09		6.029	z score increase	Affymetrix [10847151] (imputed)
Drug Experimentation	rs35614735	3	85552787	rs4637303	30595370	Neuroticism	approximately 372,000 European ancestry individuals	3p12.1		CADM2	NA	NA	rs4637303-?	rs4637303	intron_variant	0	NR	4e-08		NA		NR [~ 8900000] (imputed)
Drug Experimentation	rs35614735	3	85580588	rs17516256	30643258	Automobile speeding propensity	404,291 European ancestry individuals	3p12.1	CADM2	CADM2	NA	NA	rs17516256-A	rs17516256	intron_variant	0	0.6269	1e-20		0.0217475	[0.017-0.026] unit decrease	Affymetrix [11514463] (imputed)
Drug Experimentation	rs35614735	3	85585552	rs66632973	33082346	Smoking initiation	842,717 European ancestry individuals	3p12.1	CADM2	CADM2	NA	NA	rs66632973-A	rs66632973	intron_variant	0		5e-11		1.028	[NR]	Affymetrix [up to 79000000] (imputed)
Drug Experimentation	rs35614735	3	85588205	rs35438712	30617275	Smoking initiation	324,851 European ancestry individuals, 21,962 South Asian ancestry individuals	3p12.1	CADM2	CADM2	NA	NA	rs35438712-T	rs35438712	intron_variant	0	0.25	2e-13		0.017	[0.011-0.023] unit increase (replication)	Affymetrix, Illumina [up to 1207583] (imputed)
Drug Experimentation	rs35614735	3	85593584	rs6780346	32066663	Pork consumption	335,576 European ancestry individuals	3p12.1	CADM2	CADM2	NA	NA	rs6780346-?	rs6780346	intron_variant	0	NR	4e-08		0.00463029	[-0.00031-0.00957] unit increase	Affymetrix [25921788] (imputed)
Drug Experimentation	rs35614735	3	85593584	rs6780346	32066663	Oily fish consumption	335,576 European ancestry individuals	3p12.1	CADM2	CADM2	NA	NA	rs6780346-?	rs6780346	intron_variant	0	NR	4e-08		0.0138041	[0.0089-0.0187] unit increase	Affymetrix [25921788] (imputed)
Drug Experimentation	rs35614735	3	85593584	rs6780346	30679032	Alcohol consumption (drinks per week)	up to 357,854 European ancestry individuals	3p12.1	CADM2	CADM2	NA	NA	rs6780346-T	rs6780346	intron_variant	0	0.621	1e-10		0.0168	[0.012-0.022] unit decrease	Illumina [~ 250000] (imputed)
Drug Experimentation	rs35614735	3	85594428	rs6807666	29942085	Worry	348,219 European ancestry individuals	3p12.1	NR	CADM2	NA	NA	rs6807666-A	rs6807666	intron_variant	0	NR	1e-19		0.02257	[0.018-0.027] unit decrease	Affymetrix [10847151] (imputed)
Drug Experimentation	rs35614735	3	85599920	rs6783138	30643258	General risk tolerance (MTAG)	975,353 European ancestry individuals	3p12.1	CADM2	CADM2	NA	NA	rs6783138-C	rs6783138	intron_variant	0	0.377	1e-90		0.0246	[0.022-0.027] unit increase	Affymetrix, Illumina [5869552] (imputed)
Drug Experimentation	rs35614735	3	85603643	rs7652808	32242144	Serum 25-Hydroxyvitamin D levels	496,946 European ancestry individuals	3p12.1		CADM2	NA	NA	rs7652808-?	rs7652808	intron_variant	0	NR	1e-23		0.0212858	[0.017-0.025] unit increase	NR [6912294] (imputed)
Drug Experimentation	rs35614735	3	85603643	rs7652808	30867560	Anxiety/tension (special factor of neuroticism)	270,059 British ancestry individuals	3p12.1	CADM2	CADM2	NA	NA	rs7652808-T	rs7652808	intron_variant	0	NR	2e-13		0.011235	[0.0083-0.0142] unit increase	Affymetrix [18485882] (imputed)
Drug Experimentation	rs35614735	3	85604923	rs17518584	25869804	Information processing speed	Up to 30,807 European ancestry individuals, up to 1,267 Erasmus Rucphen (founder/genetic isolated) individuals, up to 535 Korculan (founder/genetic isolated) individuals, up to 417 Orcadian (founder/genetic isolated) individuals, up to 311 Vis (founder/genetic isolated) individuals	3p12.1	CADM2	CADM2	NA	NA	rs17518584-T	rs17518584	intron_variant	0	0.64	3e-09	(LDST/DSST- age, sex, and education adjusted)	5.92	[NR] unit increase	Affymetrix, Illumina [up to 2357391] (imputed)
Drug Experimentation	rs35614735	3	85604923	rs17518584	25644384	Cognitive function	51,719 European ancestry individuals, 1,473 Erasmus Rucphen (founder/genetic isolate) individuals, 327 Korculan (founder/genetic isolate) individuals, 430 Orcadian (founder/genetic isolate) individuals	3p12.1	CADM2	CADM2	NA	NA	rs17518584-?	rs17518584	intron_variant	0	NR	1e-06		0.0282	[0.017-0.040] unit increase	Affymetrix, Illumina [2478500] (imputed)
Drug Experimentation	rs35614735	3	85614376	rs796991470	32066663	Fish- and plant-related diet	154,123 European ancestry men, 181,453 European ancestry women	3p12.1	CADM2	CADM2	NA	NA	rs796991470-?	rs796991470	intron_variant	0	NR	2e-09	(female)	0.020545	[0.014-0.027] unit increase	Affymetrix [25921788] (imputed)
Drug Experimentation	rs35614735	3	85616009	rs62250491	32231276	Smoking status (ever vs never smokers)	336,066 British ancestry individuals	3p12.1	NR	CADM2	NA	NA	rs62250491-G	rs62250491	intron_variant	0	0.3713	2e-15		1.042	[1.03-1.05]	NR [8968716] (imputed)
Drug Experimentation	rs35614735	3	85619079	rs1449386	30578418	Systolic blood pressure	365,998 European ancestry individuals, 63,490 African ancestry individuals, 22,802 Hispanic individuals, 4,792 Asian ancestry individuals, 2,695 Native American ancestry individuals	3p12.1	CADM2	CADM2	NA	NA	rs1449386-T	rs1449386	intron_variant	0	0.3968	4e-14		0.2088	[0.15-0.26] mmHg decrease	Affymetrix [NR] (imputed)
Drug Experimentation	rs35614735	3	85624189	rs6790699	30643258	Risk-taking tendency (4-domain principal component model)	315,894 European ancestry individuals	3p12.1	CADM2	CADM2	NA	NA	rs6790699-A	rs6790699	intron_variant	0	0.373	6e-27		0.0286348	[0.023-0.034] unit increase	Affymetrix [~ 11515000] (imputed)
Drug Experimentation	rs35614735	3	85630551	rs1551042	29500382	Feeling worry	372,869 European ancestry individuals	3p12.1	NR	CADM2	NA	NA	rs1551042-A	rs1551042	intron_variant	0	0.357305	3e-16		8.194	unit decrease	NR [10847151] (imputed)
Drug Experimentation	rs35614735	3	85631142	rs1972994	32059762	Serum 25-Hydroxyvitamin D levels	443,734 European ancestry individuals	3p12.1	NR	CADM2	NA	NA	rs1972994-T	rs1972994	intron_variant	0	0.64702	8e-18		0.017509	[0.014-0.021] unit decrease	Affymetrix [16668957] (imputed)
Drug Experimentation	rs35614735	3	85632126	rs6549043	32231278	Refractive error	542,934 European ancestry individuals	3p12.1	CADM2	CADM2	NA	NA	rs6549043-?	rs6549043	intron_variant	0		4e-18		NA		Affymetrix, Illumina [NR] (imputed)
Drug Experimentation	rs35614735	3	85639672	rs6782190	32242144	Serum 25-Hydroxyvitamin D levels	417,580 European ancestry individuals	3p12.1		CADM2	NA	NA	rs6782190-G	rs6782190	intron_variant	0	0.352488	2e-20		0.019	[0.015-0.023] unit increase	NR [7250403] (imputed)
Drug Experimentation	rs35614735	3	85650341	rs112523595	34211149	Age at first sexual intercourse	397,338 European ancestry individuals	3p12.1	CADM2	CADM2	NA	NA	rs112523595-T	rs112523595	intron_variant	0	0.371681	1e-28		0.0239595	[0.02-0.028] unit decrease	NR [16516521] (imputed)
Drug Experimentation	rs35614735	3	85651136	rs34495106	30643258	Smoking status (ever vs never smokers)	518,633 European ancestry individuals	3p12.1	CADM2	CADM2	NA	NA	rs34495106-A	rs34495106	intron_variant	0	0.3722	2e-20		0.0207619	[0.016-0.025] unit increase	Affymetrix [11514654] (imputed)
Drug Experimentation	rs35614735	3	85651136	rs34495106	30595370	Smoking status	approximately 458,000 European ancestry individuals	3p12.1		CADM2	NA	NA	rs34495106-?	rs34495106	intron_variant	0	NR	7e-19		NA		NR [~ 8900000] (imputed)
Drug Experimentation	rs67660520	7	121954709	rs10953957	30643251	Smoking initiation (ever regular vs never regular)	up to 1,232,091 European ancestry individuals	7q31.32	NR	FEZF1 - CADPS2	3964	3756	rs10953957-A	rs10953957	intergenic_variant	1	0.386	4e-08		0.0144058	[0.0093-0.0195] unit increase	NR [~ 10000000] (imputed)
Drug Experimentation	rs67660520	7	121954709	rs10953957	30643251	Smoking initiation (ever regular vs never regular) (MTAG)	up to 1,359,002 European ancestry individuals	7q31.32	NR	FEZF1 - CADPS2	3964	3756	rs10953957-A	rs10953957	intergenic_variant	1	0.386	9e-10		0.00685463	[0.0047-0.009] unit increase	NR [9732723] (imputed)
Drug Experimentation	rs67660520	7	121955328	rs3958046	32279069	Attention deficit hyperactivity disorder	17,149 European ancestry cases, 32,411 European ancestry controls	7q31.32	CADPS2, FEZF1, FEZF1-AS1	FEZF1 - CADPS2	4583	3137	rs3958046-T	rs3958046	regulatory_region_variant	1	0.4	2e-08		1.09	[1.06-1.10]	Illumina [~ 1092418] (imputed)
Drug Experimentation	rs67660520	7	121955468	rs10252114	30643258	Smoking status (ever vs never smokers)	518,633 European ancestry individuals	7q31.32	CADPS2	FEZF1 - CADPS2	4723	2997	rs10252114-T	rs10252114	intergenic_variant	1	0.6182	3e-08		0.0123397	[0.008-0.0167] unit decrease	Affymetrix [11514654] (imputed)
Drug Experimentation	rs67660520	7	121957582	rs28452470	30478444	Attention deficit hyperactivity disorder	19,099 European ancestry cases, 72 non-European ancestry cases, 1,012 Han Chinese ancestry cases, 34,194 European ancestry controls, 72 non-European ancestry controls, 925 Han Chinese ancestry controls	7q31.32	CADPS2	FEZF1 - CADPS2	6837	883	rs28452470-A	rs28452470	intergenic_variant	1	NR	3e-06		1.042	NR	Affymetrix, Illumina, Perlegen [8047421] (imputed)
Drug Experimentation	rs67660520	7	121960438	rs1443749	30595370	Height	approximately 458,000 European ancestry individuals	7q31.32		CADPS2	NA	NA	rs1443749-?	rs1443749	intron_variant	0	NR	3e-20		NA		NR [~ 8900000] (imputed)
Drug Experimentation	rs67660520	7	121963813	rs10248298	30595370	Body mass index	approximately 458,000 European ancestry individuals	7q31.32		CADPS2	NA	NA	rs10248298-?	rs10248298	intron_variant	0	NR	1e-09		NA		NR [~ 8900000] (imputed)
Drug Experimentation	rs67660520	7	121964349	rs1899689	30239722	Body mass index	806,834 European ancestry individuals	7q31.32	NA	CADPS2	NA	NA	rs1899689-T	rs1899689	intron_variant	0	0.3939	4e-13		0.012	[0.0087-0.0153] unit increase	NR [~ 27400000] (imputed)
Drug Experimentation	rs67660520	7	121964349	rs1899689	31669095	Body mass index	457,822 European ancestry individuals	7q31.32	NR	CADPS2	NA	NA	rs1899689-?	rs1899689	intron_variant	0	NR	9e-10		NA		Affymetrix [~ 8270000] (imputed)
Drug Experimentation	rs67660520	7	121964349	rs1899689	32376654	Adult body size	453,169 European ancestry individuals	7q31.32	CADPS2	CADPS2	NA	NA	rs1899689-C	rs1899689	intron_variant	0	0.610356	4e-08		0.00773624	[0.005-0.0105] unit decrease	Affymetrix [12370749]
Drug Experimentation	rs67660520	7	121967349	rs1443750	30643258	Number of sexual partners	370,711 European ancestry individuals	7q31.32	CADPS2	CADPS2	NA	NA	rs1443750-C	rs1443750	intron_variant	0	0.6353	3e-08		0.0136245	[0.0088-0.0184] unit decrease	Affymetrix [11515109] (imputed)
Drug Experimentation	rs7128648	11	112826867	rs2212450	30239722	Body mass index	434,794 European ancestry female individuals	11q23.2	NA	NA - NCAM1	NA	5103	rs2212450-T	rs2212450	intergenic_variant	1	0.5703	2e-06		0.0081	[0.0048-0.0114] unit increase	NR [~ 27400000] (imputed)
Drug Experimentation	rs7128648	11	112826867	rs2212450	32606422	Depressive symptoms (MTAG)	955,012 individuals	11q23.2	NR	NA - NCAM1	NA	5103	rs2212450-?	rs2212450	intergenic_variant	1		5e-09		NA		NR [520857]
Drug Experimentation	rs7128648	11	112826867	rs2212450	33479212	Major depressive disorder (MTAG)	at least 170,756 European ancestry cases, at least 329,443 European ancestry controls	11q23.2	NR	NA - NCAM1	NA	5103	rs2212450-T	rs2212450	intergenic_variant	1	0.5723	9e-09		0.0243269	[0.016-0.033] unit decrease	NR [NR]
Drug Experimentation	rs7128648	11	112826867	rs2212450	33888516	Haemorrhoidal disease	218,920 European ancestry cases, 725,213 European ancestry controls	11q23.2	NCAM1	NA - NCAM1	NA	5103	rs2212450-?	rs2212450	intergenic_variant	1	0.4342	5e-11		1.03	[1.02-1.04]	Affymetrix, Illumina [8494288] (imputed)
Drug Experimentation	rs7128648	11	112827048	rs2186710	29942085	Neuroticism	449,484 European ancestry individuals	11q23.2	NR	NA - NCAM1	NA	4922	rs2186710-C	rs2186710	intergenic_variant	1	NR	1e-14		7.744	z score decrease	Affymetrix [10847151] (imputed)
Drug Experimentation	rs7128648	11	112827048	rs2186710	29844566	General cognitive ability	up to 300,486 European ancestry individuals	11q23.2	NR	NA - NCAM1	NA	4922	rs2186710-?	rs2186710	intergenic_variant	1	NR	2e-06		4.714	z-score increase	Affymetrix, Illumina [at least 2500000] (imputed)
Drug Experimentation	rs7128648	11	112827048	rs2186710	31972866	Sensitivity to environmental stress and adversity	351,827 European ancestry individuals	11q23.2	NR	NA - NCAM1	NA	4922	rs2186710-G	rs2186710	intergenic_variant	1	NR	2e-08		0.01344	NR unit increase	NR [7259579]
Drug Experimentation	rs7128648	11	112827048	rs2186710	30038396	Cognitive performance (MTAG)	402,382 European ancestry individuals	11q23.2	Intergenic	NA - NCAM1	NA	4922	rs2186710-C	rs2186710	intergenic_variant	1	0.5927	8e-11	(MTAG)	0.0151	[0.011-0.02] unit increase	Affymetrix, Illumina [7100000] (imputed)
Drug Experimentation	rs7128648	11	112827715	rs4937872	29500382	Feeling tense	371,318 European ancestry individuals	11q23.2	NCAM1	LINC02763 - NCAM1	332425	4255	rs4937872-A	rs4937872	regulatory_region_variant	1	0.417009	5e-11		6.57	z score decrease	NR [10847151] (imputed)
Drug Experimentation	rs7128648	11	112827715	rs4937872	29942085	Worry	348,219 European ancestry individuals	11q23.2	NR	LINC02763 - NCAM1	332425	4255	rs4937872-G	rs4937872	regulatory_region_variant	1	NR	1e-09		0.01489	[0.01-0.02] unit increase	Affymetrix [10847151] (imputed)
Drug Experimentation	rs7128648	11	112827715	rs4937872	33859377	Anxiety	at least 23,606 European ancestry cases, at least 113,351 European ancestry controls	11q23.2	RP11, 629G13.1	LINC02763 - NCAM1	332425	4255	rs4937872-A	rs4937872	regulatory_region_variant	1	0.4543	2e-14		0.0180456	[0.013-0.023] unit decrease	NR [9417325] (imputed)
Drug Experimentation	rs7128648	11	112830663	rs10789929	29500382	Neurociticism	380,506 European ancestry individuals	11q23.2	NCAM1	NA - NCAM1	NA	1307	rs10789929-T	rs10789929	non_coding_transcript_exon_variant	1	0.393947	4e-12		6.95	z score increase	NR [10847151] (imputed)
Drug Experimentation	rs7128648	11	112834153	rs7111153	30038396	Self-reported math ability	564,698 European ancestry individuals	11q23.2	Intergenic	NCAM1	NA	NA	rs7111153-T	rs7111153	non_coding_transcript_exon_variant	0	0.6012	4e-18		0.0173	[0.013-0.021] unit increase	Affymetrix, Illumina [10000000] (imputed)
Drug Experimentation	rs7128648	11	112834153	rs7111153	30038396	Self-reported math ability (MTAG)	670,471 European ancestry individuals	11q23.2	Intergenic	NCAM1	NA	NA	rs7111153-T	rs7111153	non_coding_transcript_exon_variant	0	0.6012	1e-20	(MTAG)	0.017	[0.013-0.021] unit increase	Affymetrix, Illumina [7100000] (imputed)
Drug Experimentation	rs7128648	11	112838338	rs2155281	30867560	General factor of neuroticism	270,059 British ancestry individuals	11q23.2	NCAM1	NCAM1	NA	NA	rs2155281-G	rs2155281	intron_variant	0	NR	2e-08		0.0098168	[0.0064-0.0132] unit increase	Affymetrix [18485882] (imputed)
Drug Experimentation	rs7128648	11	112839532	rs7948789	30679032	Smoking initiation (ever regular vs never regular)	up to 433,216 European ancestry individuals	11q23.2	NCAM1	NCAM1	NA	NA	rs7948789-G	rs7948789	intron_variant	0	0.386	6e-27		0.0252	[0.021-0.03] unit increase	Illumina [~ 250000] (imputed)
Drug Experimentation	rs7128648	11	112842976	rs7126748	33082346	Smoking status (current vs never)	40,456 European ancestry current smokers, 13,511 African American current smokers, 2,920 Hispanic current smokers, 59,056 European ancestry mostly never smokers, 17,751 African American mostly never smokers, 7,195 Hispanic mostly never smokers	11q23.2	NCAM1	NCAM1	NA	NA	rs7126748-T	rs7126748	intron_variant	0		4e-08		0.954	[NR]	Affymetrix [~ 79000000] (imputed)
Drug Experimentation	rs7128648	11	112843138	rs7110863	33082346	Smoking initiation	842,717 European ancestry individuals	11q23.2	NCAM1	NCAM1	NA	NA	rs7110863-G	rs7110863	intron_variant	0		2e-35		1.045	[NR]	Affymetrix [up to 79000000] (imputed)
Drug Experimentation	rs7128648	11	112843138	rs7110863	30643251	Smoking cessation (MTAG)	up to 820,192 European ancestry individuals	11q23.2	NR	NCAM1	NA	NA	rs7110863-G	rs7110863	intron_variant	0	0.404	3e-11		0.0103841	[0.0073-0.0134] unit increase	NR [9732723] (imputed)
Drug Experimentation	rs7128648	11	112843616	rs2186709	30643251	Age of smoking initiation (MTAG)	up to 931,815 European ancestry individuals	11q23.2	NR	NCAM1	NA	NA	rs2186709-G	rs2186709	intron_variant	0	0.6	2e-24		0.0152334	[0.012-0.018] unit increase	NR [9732723] (imputed)
Drug Experimentation	rs7128648	11	112846713	rs11214441	30643256	Depressive symptoms	1,067,913 European ancestry individuals	11q23.2	NR	NCAM1	NA	NA	rs11214441-A	rs11214441	intron_variant	0	0.395867	1e-14		0.00746079	[0.0056-0.0094] unit increase	NR [NR]
Drug Experimentation	rs7128648	11	112846713	rs11214441	30643256	Well-being spectrum (multivariate analysis)	2,083,151 European ancestry individuals	11q23.2	NR	NCAM1	NA	NA	rs11214441-A	rs11214441	intron_variant	0	0.395867	4e-15		0.00738461	[0.0055-0.0092] unit increase	NR [NR]
Drug Experimentation	rs7128648	11	112846713	rs11214441	30643256	Neuroticism	523,783 European ancestry individuals	11q23.2	NR	NCAM1	NA	NA	rs11214441-A	rs11214441	intron_variant	0	0.395867	8e-15		0.0117392	[0.0088-0.0147] unit increase	NR [NR]
Drug Experimentation	rs7128648	11	112846713	rs11214441	30643256	Life satisfaction	80,852 European ancestry individuals	11q23.2	NR	NCAM1	NA	NA	rs11214441-A	rs11214441	intron_variant	0	0.395867	9e-14		0.00953648	[0.007-0.012] unit increase	NR [NR]
Drug Experimentation	rs7128648	11	112846713	rs11214441	30643256	Positive affect	410,603 European ancestry individuals	11q23.2	NR	NCAM1	NA	NA	rs11214441-A	rs11214441	intron_variant	0	0.395867	1e-14		0.00899117	[0.0067-0.0113] unit increase	NR [NR]
Drug Experimentation	rs7128648	11	112851068	rs2155290	30643258	Number of sexual partners	370,711 European ancestry individuals	11q23.2	NCAM1	NCAM1	NA	NA	rs2155290-C	rs2155290	intron_variant	0	0.6167	5e-11		0.0159579	[0.011-0.021] unit decrease	Affymetrix [11515109] (imputed)
Drug Experimentation	rs7128648	11	112851068	rs2155290	30643258	Risk-taking tendency (4-domain principal component model)	315,894 European ancestry individuals	11q23.2	NCAM1	NCAM1	NA	NA	rs2155290-C	rs2155290	intron_variant	0	0.617	4e-24		0.0268435	[0.022-0.032] unit decrease	Affymetrix [~ 11515000] (imputed)
Drug Experimentation	rs7128648	11	112851068	rs2155290	32231276	Smoking status (ever vs never smokers)	336,066 British ancestry individuals	11q23.2	NR	NCAM1	NA	NA	rs2155290-G	rs2155290	intron_variant	0	0.3826	9e-36		1.067	[1.06-1.08]	NR [8968716] (imputed)
Drug Experimentation	rs7128648	11	112851961	rs2298527	29255261	Neuroticism	329,821 European ancestry individuals	11q23.2	intergenic	NCAM1	NA	NA	rs2298527-C	rs2298527	intron_variant	0	0.58222	3e-11		6.653	z score decrease	Illumina [18485882] (imputed)
Drug Experimentation	rs7128648	11	112851961	rs2298527	33287642	Caffeine consumption from coffee	373,522 European ancestry individuals	11q23.2	NCAM1	NCAM1	NA	NA	rs2298527-G	rs2298527	intron_variant	0	0.405568	2e-10		0.014947	[0.01-0.02] unit increase	Affymetrix [19400838] (imputed)
Drug Experimentation	rs7128648	11	112852195	rs1940728	29942085	Depressed affect	357,957 European ancestry individuals	11q23.2	NR	NCAM1	NA	NA	rs1940728-?	rs1940728	intron_variant	0	NR	1e-08		0.01354	[0.0089-0.0182] unit increase	Affymetrix [10847151] (imputed)
Drug Experimentation	rs7128648	11	112852195	rs1940728	30643251	Alcohol consumption (drinks per week) (MTAG)	up to 1,039,210 European ancestry individuals	11q23.2	NR	NCAM1	NA	NA	rs1940728-T	rs1940728	intron_variant	0	0.403	3e-14		0.0103804	[0.0077-0.0131] unit increase	NR [~ 9732723] (imputed)
Drug Experimentation	rs7128648	11	112861434	rs4466874	26423011	Smoking status (heavy vs never)	24,457 European ancestry heavy smokers, 24,474 European ancestry never smokers	11q23.2	NCAM1	NCAM1	NA	NA	rs4466874-C	rs4466874	intron_variant	0	0.385	3e-12		1.1	[1.07-1.13]	Affymetrix [28509962] (imputed)
Drug Experimentation	rs7128648	11	112866456	rs4144892	30617275	Smoking initiation	324,851 European ancestry individuals, 21,962 South Asian ancestry individuals	11q23.2	NCAM1	NCAM1	NA	NA	rs4144892 -T	rs4144892	intron_variant	0	NR	7e-25		0.023	[0.018-0.028] unit increase (replication)	Affymetrix, Illumina [up to 1207583] (imputed)
Drug Experimentation	rs7128648	11	112877304	rs9919670	31689377	Lifetime smoking index	462,690 European ancestry individuals	11q23.2		NCAM1	NA	NA	rs9919670-G	rs9919670	intron_variant	0	0.612	8e-27		0.022	[0.018-0.026] unit decrease	Affymetrix [up to 90000000] (imputed)
Drug Experimentation	rs7128648	11	112877408	rs9919557	33859377	Depression	at least 5,919 European ancestry cases, at least 130,691 European ancestry controls	11q23.2	NCAM1	NCAM1	NA	NA	rs9919557-T	rs9919557	intron_variant	0	0.4344	7e-07		0.0113426	[0.0062-0.0165] unit decrease	NR [9417325] (imputed)
Drug Experimentation	rs7128648	11	112877408	rs9919557	30150663	Cannabis use	184,765 European ancestry individuals	11q23.2	NCAM1	NCAM1	NA	NA	rs9919557-T	rs9919557	intron_variant	0	0.614	1e-10		0.055	[0.037-0.073] unit decrease	Affymetrix, Illumina [11733371] (imputed)
Drug Experimentation	rs7128648	11	112885527	rs10891490	34431594	Frailty index	175,226 European ancestry individuals	11q23.2	NCAM1	NCAM1	NA	NA	rs10891490-T	rs10891490	intron_variant	0	0.4085	2e-08		0.0188	[0.012-0.025] unit increase	Affymetrix, Illumina [7666890] (imputed)
Drug Experimentation	rs7128648	11	112905129	rs7128648	30595370	Neuroticism	approximately 372,000 European ancestry individuals	11q23.2		NCAM1	NA	NA	rs7128648-?	rs7128648	intron_variant	0	NR	7e-15		NA		NR [~ 8900000] (imputed)
Drug Experimentation	rs7128648	11	112909396	rs7947502	31046077	Coffee consumption	335,909 European ancestry individuals	11q23.2	NCAM1	NCAM1	NA	NA	rs7947502-C	rs7947502	intron_variant	0	0.4063	6e-07		0.0075	[0.0046-0.0104] unit increase	Affymetrix [~ 7740000] (imputed)
Drug Experimentation	rs7128648	11	112909396	rs7947502	33608531	Irritable bowel syndrome	28,518 European ancestry cases, 426,803 European ancestry controls	11q23.2	NCAM1	NCAM1	NA	NA	rs7947502-C	rs7947502	intron_variant	0	0.41	3e-08		1.05		NR [8546065] (imputed)
Drug Experimentation	rs7128648	11	112910783	rs2155292	30038396	Highest math class taken (MTAG)	811,539 European ancestry individuals	11q23.2	Intergenic	NCAM1	NA	NA	rs2155292-A	rs2155292	intron_variant	0	0.5992	9e-17	(MTAG)	0.014	[0.011-0.017] unit increase	Affymetrix, Illumina [7100000] (imputed)
Drug Experimentation	rs7128648	11	112911004	rs7938812	30643258	Smoking status (ever vs never smokers)	518,633 European ancestry individuals	11q23.2	NCAM1	NCAM1	NA	NA	rs7938812-T	rs7938812	intron_variant	0	0.6095	7e-48		0.0299301	[0.026-0.034] unit decrease	Affymetrix [11514654] (imputed)
Drug Experimentation	rs7128648	11	112912048	rs7105462	33287642	Caffeine consumption from coffee or tea	362,316 European ancestry individuals	11q23.2	NCAM1, ARL6IP1	NCAM1	NA	NA	rs7105462-G	rs7105462	intron_variant	0	0.40559	2e-09		0.014163	[0.0095-0.0188] unit increase	Affymetrix [19400838] (imputed)
Drug Experimentation	rs7128648	11	112912518	rs3802850	30038396	Highest math class taken	430,445 European ancestry individuals	11q23.2	Intergenic	NCAM1	NA	NA	rs3802850-A	rs3802850	intron_variant	0	0.5988	3e-11		0.0154	[0.011-0.02] unit increase	Affymetrix, Illumina [10000000] (imputed)
Drug Experimentation	rs7128648	11	112912811	rs2155646	30595370	Smoking status	approximately 458,000 European ancestry individuals	11q23.2		NCAM1	NA	NA	rs2155646-?	rs2155646	intron_variant	0	NR	2e-43		NA		NR [~ 8900000] (imputed)
Drug Experimentation	rs7128648	11	112912811	rs2155646	30643251	Smoking initiation (ever regular vs never regular) (MTAG)	up to 1,359,002 European ancestry individuals	11q23.2	NR	NCAM1	NA	NA	rs2155646-C	rs2155646	intron_variant	0	0.4	3e-61		0.0181277	[0.016-0.02] unit increase	NR [9732723] (imputed)
Drug Experimentation	rs7128648	11	112912811	rs2155646	30643251	Smoking initiation (ever regular vs never regular)	up to 1,232,091 European ancestry individuals	11q23.2	NR	NCAM1	NA	NA	rs2155646-C	rs2155646	intron_variant	0	0.4	9e-48		0.0377772	[0.033-0.043] unit increase	NR [~ 10000000] (imputed)
Drug Experimentation	rs7128648	11	112920921	rs10891496	29942085	Neuroticism	449,484 European ancestry individuals	11q23.2	NR	NCAM1	NA	NA	rs10891496-T	rs10891496	intron_variant	0	NR	3e-09		5.926	z score increase	Affymetrix [10847151] (imputed)
Drug Experimentation	rs7128648	11	112938089	rs1245101	29500382	Neurociticism	380,506 European ancestry individuals	11q23.2	NR	NCAM1	NA	NA	rs1245101-C	rs1245101	intron_variant	0	0.42592	5e-09		5.86	z score decrease	NR [10847151] (imputed)

### Sheet: S10
Supplementary Table 10. Bonferroni-significant results (p<2.53E-06) of gene-based association analyses (MAGMA) for the GWAS of impulsivity traits
TRAIT	GENE	CHR	START	STOP	NSNPS	NPARAM	N	ZSTAT	P (Bonferroni p<2.53E-06)	SYMBOL
Premeditation	ENSG00000175161	3	85008132	86123579	3922	115	132667	4.7176	1.1932e-06	CADM2
Premeditation	ENSG00000198822	7	86273230	86494200	689	78	132667	4.7869	8.4676e-07	GRM3
Premeditation	ENSG00000185053	8	13947373	15095848	9344	246	132667	4.5863	2.2554e-06	SGCZ
Premeditation	ENSG00000048740	10	11047259	11378674	1604	148	132667	4.6644	1.5473e-06	CELF2
Premeditation	ENSG00000156395	10	106400859	107024993	3061	90	132667	4.9668	3.4031e-07	SORCS3
Premeditation	ENSG00000196628	18	52889562	53332018	1263	101	132667	5.4055	3.2318e-08	TCF4
Perseverance	ENSG00000197157	7	127292234	127732661	1211	69	133517	4.9734	3.2889e-07	SND1
Perseverance	ENSG00000134824	11	61560452	61634826	257	33	133517	4.899	4.8155e-07	FADS2
Perseverance	ENSG00000149485	11	61567099	61596790	64	13	133517	4.6498	1.6612e-06	FADS1
Positive Urgency	ENSG00000171509	4	159236463	159574524	1446	44	132132	4.7775	8.8744e-07	RXFP1
Positive Urgency	ENSG00000140961	16	83981887	83999937	187	32	132132	4.6857	1.395e-06	OSGIN1
Negative Urgency	ENSG00000147324	8	8640864	8751155	761	50	132559	6.1098	4.9868e-10	MFHAS1
Negative Urgency	ENSG00000104626	8	8859657	8974256	779	51	132559	4.9209	4.3068e-07	ERI1
Negative Urgency	ENSG00000175806	8	9911778	10286401	2409	118	132559	7.6643	8.9889e-15	MSRA
Negative Urgency	ENSG00000183638	8	10463859	10569697	588	100	132559	6.7719	6.3534e-12	RP1L1
Negative Urgency	ENSG00000171044	8	10753555	11058875	1681	62	132559	7.1213	5.346e-13	XKR6
Negative Urgency	ENSG00000215346	8	10983980	10987745	17	7	132559	4.8438	6.3683e-07	AF131215.5
Negative Urgency	ENSG00000104643	8	11141925	11185646	186	24	132559	5.6722	7.0508e-09	MTMR9
Negative Urgency	ENSG00000184608	8	11225911	11296167	524	61	132559	7.0392	9.6648e-13	C8orf12
Negative Urgency	ENSG00000154319	8	11278972	11332224	444	47	132559	4.994	2.957e-07	FAM167A
Negative Urgency	ENSG00000136573	8	11351510	11422113	542	54	132559	6.1546	3.7633e-10	BLK
Negative Urgency	ENSG00000136574	8	11534468	11617511	487	73	132559	5.5868	1.1564e-08	GATA4
Negative Urgency	ENSG00000079459	8	11653082	11696818	397	44	132559	4.8305	6.811e-07	FDFT1
Negative Urgency	ENSG00000255098	8	11870545	11873043	18	3	132559	5.1794	1.1129e-07	RP11-481A20.11
Negative Urgency	ENSG00000137872	15	47476298	48066420	2411	99	132559	5.2352	8.2387e-08	SEMA6D
Negative Urgency	ENSG00000220205	17	8062467	8066864	14	5	132559	4.5836	2.2855e-06	VAMP2
Negative Urgency	ENSG00000120088	17	43699267	43913194	1253	16	132559	4.8154	7.3458e-07	CRHR1
Negative Urgency	ENSG00000185294	17	43922256	43924438	22	4	132559	4.7361	1.0895e-06	SPPL2C
Negative Urgency	ENSG00000186868	17	43971748	44105700	891	9	132559	4.9554	3.6096e-07	MAPT
Negative Urgency	ENSG00000256762	17	44076616	44077060	1	1	132559	4.8877	5.1e-07	STH
Negative Urgency	ENSG00000120071	17	44107282	44302733	952	30	132559	4.9468	3.7723e-07	KANSL1
Sensation Seeking	ENSG00000177628	1	155204243	155214490	29	7	132395	4.7985	7.9937e-07	GBA
Sensation Seeking	ENSG00000160767	1	155216996	155225274	23	2	132395	4.6825	1.4168e-06	FAM189B
Sensation Seeking	ENSG00000116521	1	155225770	155232221	14	4	132395	4.6431	1.7161e-06	SCAMP3
Sensation Seeking	ENSG00000176444	1	155232659	155248282	33	10	132395	4.7964	8.079e-07	CLK2
Sensation Seeking	ENSG00000143630	1	155247374	155259639	36	8	132395	4.7503	1.0156e-06	HCN3
Sensation Seeking	ENSG00000143627	1	155259630	155271225	26	7	132395	4.5764	2.3651e-06	PKLR
Sensation Seeking	ENSG00000160752	1	155278539	155290457	21	6	132395	4.9671	3.3979e-07	FDPS
Sensation Seeking	ENSG00000116539	1	155305059	155532598	355	57	132395	4.6343	1.7908e-06	ASH1L
Sensation Seeking	ENSG00000175161	3	85008132	86123579	3922	115	132395	8.6604	2.35e-18	CADM2
Sensation Seeking	ENSG00000147324	8	8640864	8751155	761	50	132395	5.1209	1.5208e-07	MFHAS1
Sensation Seeking	ENSG00000171044	8	10753555	11058875	1681	62	132395	5.2574	7.3049e-08	XKR6
Sensation Seeking	ENSG00000215346	8	10983980	10987745	17	7	132395	4.8755	5.4277e-07	AF131215.5
Sensation Seeking	ENSG00000136573	8	11351510	11422113	542	54	132395	4.565	2.4969e-06	BLK
Sensation Seeking	ENSG00000164989	9	15552895	16061661	2163	47	132395	5.0879	1.8101e-07	CCDC171
Sensation Seeking	ENSG00000165072	9	72658497	72841886	741	34	132395	4.8536	6.0628e-07	MAMDC2
Sensation Seeking	ENSG00000082641	17	46125691	46138849	45	18	132395	5.5955	1.1e-08	NFE2L1
Sensation Seeking	ENSG00000108468	17	46147414	46178883	132	22	132395	5.1356	1.4063e-07	CBX1
Sensation Seeking	ENSG00000002919	17	46180719	46200436	89	17	132395	5.1717	1.1596e-07	SNX11
Sensation Seeking	ENSG00000196628	18	52889562	53332018	1263	101	132395	7.5098	2.9609e-14	TCF4
Attentional	ENSG00000175161	3	85008132	86123579	3922	115	124739	5.0891	1.7989e-07	CADM2
Attentional	ENSG00000165097	6	18155560	18224084	281	32	124739	4.6813	1.4251e-06	KDM1B
Attentional	ENSG00000175229	11	65809423	65816651	21	7	124739	5.4059	3.2247e-08	GAL3ST3
Motor	ENSG00000175161	3	85008132	86123579	3922	115	124104	6.8499	3.6949e-12	CADM2
Motor	ENSG00000181007	19	36874022	36909558	95	33	124104	4.709	1.2448e-06	ZFP82
Nonplanning	ENSG00000170500	2	100889753	100939195	271	22	123509	5.1932	1.0337e-07	LONRF2
Nonplanning	ENSG00000175161	3	85008132	86123579	3922	115	123509	7.604	1.4353e-14	CADM2
Nonplanning	ENSG00000112246	6	100832891	100912805	272	60	123509	4.8967	4.8734e-07	SIM1
Nonplanning	ENSG00000197157	7	127292234	127732661	1211	69	123509	4.7434	1.0507e-06	SND1
Nonplanning	ENSG00000196502	16	28616903	28634946	57	12	123509	4.6501	1.6588e-06	SULT1A1
Drug Experimentation	ENSG00000142949	1	43990858	44089343	373	37	130684	6.0202	8.709e-10	PTPRF
Drug Experimentation	ENSG00000066135	1	44115829	44171186	156	38	130684	6.173	3.3507e-10	KDM4A
Drug Experimentation	ENSG00000126091	1	44171495	44396831	735	49	130684	5.5217	1.6789e-08	ST3GAL3
Drug Experimentation	ENSG00000184588	1	66258197	66840259	2243	142	130684	4.8967	4.8724e-07	PDE4B
Drug Experimentation	ENSG00000175161	3	85008132	86123579	3922	115	130684	8.1494	1.8289e-16	CADM2
Drug Experimentation	ENSG00000196569	6	129204342	129837714	2200	139	130684	5.1	1.6985e-07	LAMA2
Drug Experimentation	ENSG00000170959	11	30851916	31391357	1265	72	130684	4.7289	1.1284e-06	DCDC1
Drug Experimentation	ENSG00000149294	11	112831997	113149158	1469	88	130684	6.9925	1.3498e-12	NCAM1
Drug Experimentation	ENSG00000048028	11	113668596	113746292	267	36	130684	4.9575	3.571e-07	USP28
Drug Experimentation	ENSG00000109118	17	27232268	27278789	97	37	130684	4.8382	6.55e-07	PHF12
Drug Experimentation	ENSG00000063015	17	27281919	27333458	122	34	130684	4.5985	2.1277e-06	SEZ6
NPARAM is the approximate number of relevant parameters used in the model; NSNPS is the number of SNPs annotated to that gene that were found in the data and were not excluded based on internal SNP QC.

### Sheet: S11
Supplementary Table 11. Genetic correlations among the 9 impulsivity traits
	Premeditation	Perseverance	Positive Urgency	Negative Urgency	Sensation Seeking	Attentional	Motor	Nonplanning	Drug Experimentation
Premeditation		1.7904e-31	1.4078e-39	1.596e-12	1.131e-09	1.4541e-36	4.6724e-123	1.6866e-183	1.3973e-23
Perseverance	0.492		0.0003	0.1347	0.783	7.0654e-15	2.7676e-12	3.2195e-12	0.1893
Positive Urgency	0.5947	0.2123		3.3656e-253	7.4595e-07	4.8423e-75	4.953e-37	2.0315e-69	2.366e-13
Negative Urgency	0.4154	0.1098	0.7831		0.2045	5.6882e-87	2.8689e-11	1.2453e-78	1.8606e-09
Sensation Seeking	0.2714	0.0127	0.2813	-0.0855		0.3865	4.4321e-12	0.5404	4.1264e-08
Attentional	0.5141	0.4121	0.6645	0.6748	0.049		4.7109e-31	5.0402e-110	9.8499e-09
Motor	0.7671	0.3283	0.6243	0.429	0.3345	0.5355		7.3027e-134	5.0959e-32
Nonplanning	0.7306	0.3294	0.5961	0.6339	0.0313	0.6694	0.7312		1.2818e-31
Drug Experimentation	0.4254	0.0585	0.3324	0.2649	0.2241	0.2653	0.4976	0.4679
The lower diagonal shows the genetic correlations; the upper diagonal shows the associated p-values

### Sheet: S12
Supplementary Table 12. Phenotypic correlations between UPPSP and BIS traits and demographic, drug (alcohol, tobacco, marijuana; current/heaviest use) and caffeine use traits
	Premeditation				Perseverance				Positive Urgency				Negative Urgency				Sensation Seeking				Attentional				Motor				Nonplanning				Drug Experimentation
Trait	r	t	P value	Sample size	r	t	P value	Sample size	r	t	P value	Sample size	r	t	P value	Sample size	r	t	P value	Sample size	r	t	P value	Sample size	r	t	P value	Sample size	r	t	P value	Sample size	r	t	P value	Sample size
Age	-0.104083	-40.395	0	148995	-0.114417	-44.6124	0	150042	-0.152461	-59.4187	0	148361	-0.264644	-105.89	0	148887	-0.110645	-42.9253	0	148669	-0.342787	-136.223	0	139372	-0.166888	-63.054	0	138775	-0.162165	-61.0754	0	138118	-0.126892	-48.9936	0	146678
Sex	0.110917	43.0793	0	148995	0.0110254	4.27093	1.95e-05	150042	-0.0472989	-18.2387	3.07e-74	148361	0.0828947	32.0959	2.98e-225	148887	-0.344172	-141.338	0	148669	0.0711858	26.6429	5.34e-156	139372	0.0513635	19.1593	1.03e-81	138775	0.0897981	33.5079	3.59e-245	138118	-0.081911	-31.4763	9.73e-217	146678
BMI	0.0492448	18.8076	8.12e-79	145511	0.04589	17.5832	3.91e-69	146504	0.0591043	22.5378	2.76e-112	144901	0.0949171	36.3586	3.83e-288	145412	-0.046677	-17.8053	7.65e-71	145195	0.0226916	8.38106	5.29e-17	136349	0.0711368	26.2752	8.85e-152	135740	0.110357	40.8108	0	135095	-0.0321239	-12.1674	4.82e-34	143316
Household Income	-0.081274	-29.1173	8.85e-186	127505	-0.075646	-27.123	1.52e-161	127826	-0.132824	-47.7695	0	127065	-0.149608	-53.9808	0	127275	0.0807946	28.91	3.52e-183	127202	-0.148413	-52.5386	0	122559	-0.12831	-45.2244	0	122187	-0.212386	-75.7752	0	121552	-0.048153	-17.1121	1.43e-65	125997
Marital Status	-0.0561633	-21.4455	7.24e-102	145346	-0.089368	-34.3223	3.87e-257	146323	-0.0990519	-37.8683	0	144727	-0.105259	-40.3371	0	145231	-0.0352879	-13.4466	3.41e-41	145023	-0.112934	-41.9435	0	136180	-0.10397	-38.495	0	135607	-0.0903919	-33.3421	9.28e-243	134949	-0.0761357	-28.886	6.03e-183	143113
Years of Education	-0.108879	-41.7703	0	145437	-0.0337053	-12.9042	4.47e-38	146412	-0.136879	-52.5841	0	144819	-0.15188	-58.5767	0	145317	0.0736219	28.1214	1.57e-173	145113	-0.154472	-57.7154	0	136271	-0.118566	-43.9848	0	135688	-0.266166	-101.468	0	135035	-0.104071	-39.5992	0	143214
AUDIT total score	0.107671	38.4143	0	125814	0.0744791	26.4908	3.29e-154	125809	0.209392	75.8471	0	125457	0.178118	64.1151	0	125462	0.141764	50.7338	0	125503	0.151341	53.1175	0	120366	0.147195	51.5622	0	120053	0.117838	41.0227	0	119513	0.30974	114.913	0	124437
Heaviest alcohol use	0.0332854	12.0385	2.32e-33	130667	0.0383132	13.8586	1.21e-43	130651	0.0642972	23.2576	2.09e-119	130302	0.0256694	9.2704	1.88e-20	130342	0.13622	49.6415	0	130341	0.0258565	9.11697	7.84e-20	124245	0.0578077	20.3617	5.18e-92	123655	-0.0202647	-7.11202	1.15e-12	123122	0.2731	102.112	0	129377
Heaviest cigarettes (N)	0.0413253	11.7292	9.58e-32	80422	-0.006438	-1.82557	0.0679188	80406	0.0460698	13.0584	6.24e-39	80174	0.0207962	5.89056	3.86e-09	80199	-0.008148	-2.30745	0.021	80194	0.00331071	0.911515	0.362	75804	0.0446945	12.2963	1.02e-34	75541	0.0468842	12.8666	7.61e-38	75150	0.123836	35.1879	3.65e-269	79504
Heaviest marijuana use	0.0604923	17.3155	4.74e-67	81637	0.0706447	20.2338	8.25e-91	81627	0.106521	30.5729	4.04e-204	81443	0.106865	30.6798	1.58e-205	81481	0.106935	30.6988	8.89e-206	81473	0.133495	37.5294	1.7e-305	77627	0.126821	35.5902	3.35e-275	77490	0.0935847	26.1094	1.28e-149	77157	0.448875	143.02	0	81065
Heaviest tobacco use	0.0338903	9.44052	3.81e-21	77509	0.00187658	0.522379	0.601	77490	0.0281236	7.82202	5.26e-15	77297	0.0138469	3.85052	0.000118	77314	0.0159267	4.42855	9.5e-06	77299	0.00581159	1.57515	0.115	73460	0.0365458	9.89447	4.55e-23	73205	0.0219191	5.91718	3.29e-09	72843	0.170374	47.8765	0	76675
Current alcohol use	-0.00605832	-2.23957	0.0251202	136652	-0.0087398	-3.2311	0.00123	136668	0.018234	6.73062	1.7e-11	136210	-0.0374626	-13.8379	1.61e-43	136252	0.098518	36.5485	4.88e-291	136295	-0.0532503	-19.1372	1.61e-81	128791	-0.0188739	-6.75997	1.39e-11	128239	-0.0674524	-24.1505	1.44e-128	127610	0.09337	34.477	2.39e-259	135160
Current cigarettes (N)	0.052092	14.9423	2.04e-50	82059	-0.0007514	-0.215249	0.83	82060	0.0715652	20.5188	2.52e-93	81786	0.0811703	23.2933	1.27e-119	81810	-0.0069302	-1.98237	0.0474411	81822	0.0679083	18.8727	2.89e-79	76882	0.0661177	18.3373	6.04e-75	76585	0.103161	28.6252	2.92e-179	76179	0.118938	34.1093	3.37e-253	81083
Current marijuana use	0.0495508	14.4397	3.31e-47	84714	0.0513273	14.9586	1.59e-50	84713	0.0964278	28.1584	1.21e-173	84482	0.10809	31.6098	5.1e-218	84524	0.0615258	17.9221	1.08e-71	84533	0.127424	36.2954	4.18e-286	79818	0.111865	31.7862	2.41e-220	79732	0.10881	30.831	1.71e-207	79337	0.255903	76.7452	0	84052
Current tobacco use	0.0499003	14.2688	3.89e-46	81564	-0.0095905	-2.73907	0.00616	81563	0.0980025	28.0777	1.23e-172	81296	0.0973764	27.8999	1.71e-170	81315	0.0379029	10.817	2.98e-27	81331	0.0860209	23.8873	1.2e-125	76544	0.075195	20.8231	4.95e-96	76254	0.109728	30.4019	8.52e-202	75844	0.155178	44.592	0	80589
Daily caffeine intake	0.0238004	9.09002	1e-19	145788	-0.0024538	-0.936908	0.349	145791	0.0470536	17.9553	5.22e-72	145293	0.0140163	5.34386	9.11e-08	145332	0.0583851	22.3011	5.52e-110	145403	0.00701272	2.60845	0.00909643	138349	0.0227622	8.45001	2.94e-17	137742	0.0188586	6.98379	2.89e-12	137093	0.126044	48.2329	0	144109
UPPSP Premeditation	-	-	-	-	0.410288	173.546	0	148801	0.407133	171.618	0	148235	0.35169	144.706	0	148361	0.073153	28.2589	3.23e-175	148430	0.382548	154.504	0	139251	0.467055	196.677	0	138646	0.606634	283.462	0	137993	0.166	64.4121	0	146416
UPPSP Perseverance	0.410288	173.546	0	148801	-	-	-	-	0.15815	61.6576	0	148197	0.143964	56.1027	0	148720	-0.0257404	-9.92219	3.39e-23	148492	0.264428	102.31	0	139234	0.206245	78.476	0	138623	0.355838	141.433	0	137978	0.0898135	34.508	6.79e-260	146435
UPPSP Positive Urgency	0.407133	171.618	0	148235	0.15815	61.6576	0	148197	-	-	-	-	0.61105	296.837	0	147874	0.218559	86.1308	0	147887	0.43591	180.525	0	138919	0.434359	179.32	0	138282	0.449816	186.864	0	137660	0.194186	75.6173	0	145922
UPPSP Negative Urgency	0.35169	144.706	0	148361	0.143964	56.1027	0	148720	0.61105	296.837	0	147874	-	-	-	-	0.0232412	8.94664	3.71e-19	148107	0.483759	206.048	0	138963	0.381404	153.445	0	138315	0.47161	198.47	0	137713	0.174633	67.7603	0	145967
UPPSP Sensation Seeking	0.073153	28.2589	3.23e-175	148430	-0.0257404	-9.92219	3.39e-23	148492	0.218559	86.1308	0	147887	0.0232412	8.94664	3.71e-19	148107	-	-	-	-	0.0605094	22.5965	7.51e-113	138947	0.180442	68.2317	0	138334	-0.022713	-8.43064	3.47e-17	137706	0.17535	68.0627	0	146032
BIS Attentional	0.382548	154.504	0	139251	0.264428	102.31	0	139234	0.43591	180.525	0	138919	0.483759	206.048	0	138963	0.0605094	22.5965	7.51e-113	138947	-	-	-	-	0.438819	180.188	0	136144	0.537251	234.61	0	135655	0.179263	67.6052	0	137657
BIS Motor	0.467055	196.677	0	138646	0.206245	78.476	0	138623	0.434359	179.32	0	138282	0.381404	153.445	0	138315	0.180442	68.2317	0	138334	0.438819	180.188	0	136144	-	-	-	-	0.529302	230.581	0	136610	0.222681	84.5468	0	137008
BIS Nonplanning	0.606634	283.462	0	137993	0.355838	141.433	0	137978	0.449816	186.864	0	137660	0.47161	198.47	0	137713	-0.022713	-8.43064	3.47e-17	137706	0.537251	234.61	0	135655	0.529302	230.581	0	136610	-	-	-	-	0.200102	75.4262	0	136395
Drug Experimentation	0.166	64.4121	0	146416	0.0898135	34.508	6.79e-260	146435	0.194186	75.6173	0	145922	0.174633	67.7603	0	145967	0.17535	68.0627	0	146032	0.179263	67.6052	0	137657	0.222681	84.5468	0	137008	0.200102	75.4262	0	136395	-	-	-	-
Delay Discounting	0.117979	45.8595	0	148995	0.0178425	6.91238	4.78e-12	150042	0.101097	39.1404	0	148361	0.110207	42.7848	0	148887	-0.0368445	-14.2159	7.82e-46	148669	0.0574637	21.488	2.96e-102	139372	0.127225	47.7825	0	138775	0.204236	77.5365	0	138118	0.0690747	26.5178	1.4e-154	146678
Intimate Loneliness	0.13045	50.1129	0	145064	0.138117	53.1123	0	145057	0.24852	97.5531	0	144570	0.395655	163.827	0	144612	-0.0373478	-14.2155	7.88e-46	144675	0.366119	146.818	0	139257	0.144451	54.357	0	138650	0.270226	104.263	0	138001	0.056584	21.4571	5.68e-102	143340
Relational Loneliness	0.115471	44.2627	0	144980	0.119942	46.0019	0	144985	0.22363	87.2127	0	144486	0.301287	120.123	0	144534	-0.0003079	-0.117068	0.906806	144591	0.296278	115.753	0	139241	0.0869364	32.4921	1.02e-230	138632	0.254951	97.9414	0	137987	0.0606047	22.9808	1.18e-116	143260
Collective Loneliness	0.131419	50.4732	0	144960	0.156408	60.2913	0	144958	0.20605	80.0359	0	144474	0.310565	124.2	0	144510	-0.0482744	-18.3767	2.46e-75	144575	0.334959	132.578	0	139085	0.0951787	35.5787	5.32e-276	138470	0.26664	102.704	0	137816	0.0603363	22.877	1.27e-115	143240
Total Score Relationships	0.143444	55.0977	0	144504	0.157065	60.4566	0	144507	0.258966	101.753	0	144036	0.386047	158.849	0	144081	-0.0331083	-12.5762	2.98e-36	144130	0.38018	153.215	0	138942	0.125806	47.1636	0	138322	0.300816	117.039	0	137681	0.0671979	25.4503	1.46e-142	142796
Total Score Action and Thought	0.604164	277.955	0	134403	0.347097	135.673	0	134381	0.536721	232.976	0	134143	0.547553	239.72	0	134207	0.0740472	27.196	2e-162	134157	0.798532	486.499	0	134496	0.76899	441.158	0	134496	0.877786	671.981	0	134496	0.243902	91.6841	0	132901
All phenotypic correlations (Pearson r) had p<0.001, except those highlighted in gray
All correlations are calculated using data from the 23andMe cohort. Pairwise phenotypic correlations (r); the statistical tests used were two-sided. AUDIT = Alcohol Use Disorder Identification Test

### Sheet: S13
Supplementary Table 13. Genetic correlations between impulsivity traits and select traits (only FDR-significant results associated with at least one trait are presented)
			Premeditation			Perseverance			Positive Urgency			Negative Urgency			Sensation Seeking			Attentional			Motor			Nonplanning			Drug Experimentation
Trait	REF	Category	rg	se	p	rg	se	p	rg	se	p	rg	se	p	rg	se	p	rg	se	p	rg	se	p	rg	se	p	rg	se	p
Drinks per week	PMID 30643251	substance use	0.2562	0.03914	5.963e-11	0.1096	0.03539	0.00195	0.2411	0.03591	1.893e-11	0.1318	0.0353	0.000189	0.2182	0.0328	2.9e-11	0.148	0.03519	2.589e-05	0.2382	0.03635	5.666e-11	0.1728	0.03308	1.757e-07	0.5281	0.02765	2.431e-81
AUDIT consumption (gSEM)	doi:10.1101/2020.09.21.304196v1.full	substance use	0.2821	0.05323	1.159e-07	0.1832	0.05162	0.0003881	0.1962	0.05208	0.0001656	0.1355	0.04781	0.004596	0.2278	0.0429	1.094e-07	0.1089	0.04575	0.01726	0.1703	0.04609	0.0002209	0.1392	0.0448	0.001893	0.5329	0.0352	8.881e-52
AUDIT problems (gSEM)	doi:10.1101/2020.09.21.304196v1.full	substance use	0.3322	0.06254	1.085e-07	0.2903	0.06112	2.041e-06	0.4593	0.06246	1.931e-13	0.36	0.05739	3.555e-10	0.2462	0.05754	1.882e-05	0.3491	0.05686	8.214e-10	0.3285	0.06045	5.506e-08	0.2852	0.04889	5.387e-09	0.5194	0.05221	2.579e-23
Alcohol dependence	PMID 30482948	substance use	0.464	0.08836	1.509e-07	0.2541	0.08916	0.004366	0.5099	0.09875	2.426e-07	0.438	0.09646	5.598e-06	ns	ns	ns	0.3824	0.09899	0.000112	0.5984	0.09994	2.129e-09	0.5623	0.08445	2.765e-11	0.786	0.09958	2.943e-15
Smoking Initiation	PMID 30643251	substance use	0.3401	0.03304	7.409e-25	ns	ns	ns	0.3763	0.03426	4.592e-28	0.3241	0.03583	1.483e-19	0.1729	0.0301	9.284e-09	0.2551	0.03528	4.821e-13	0.4043	0.03074	1.699e-39	0.4049	0.02931	2.101e-43	0.8353	0.02227	8.953e-308
Age of smoking initiation	PMID 30617275	substance use	-0.3003	0.04412	1.008e-11	ns	ns	ns	-0.2918	0.05091	9.914e-09	-0.3117	0.04219	1.479e-13	ns	ns	ns	-0.2737	0.05013	4.76e-08	-0.3773	0.04424	1.485e-17	-0.4294	0.04453	5.232e-22	-0.5887	0.04044	5.135e-48
Cigarettes per day	PMID 30643252	substance use	0.2719	0.04776	1.251e-08	ns	ns	ns	0.2635	0.0447	3.73e-09	0.2354	0.04117	1.079e-08	ns	ns	ns	0.3211	0.03732	7.77e-18	0.261	0.04381	2.582e-09	0.2595	0.03955	5.292e-11	0.1267	0.03864	0.001042
FTND (nicotine dependence)	PMID 33144568	substance use	0.332	0.07802	2.087e-05	ns	ns	ns	0.3981	0.07758	2.877e-07	0.3868	0.0816	2.139e-06	ns	ns	ns	0.4134	0.07342	1.801e-08	0.4005	0.07442	7.349e-08	0.3573	0.07256	8.483e-07	0.2621	0.0652	5.817e-05
Smoking cessation	PMID 30617275	substance use	0.1596	0.04846	0.000989	ns	ns	ns	0.1922	0.05537	0.0005192	0.1773	0.05938	0.00283	ns	ns	ns	ns	ns	ns	0.1273	0.05351	0.01741	0.2379	0.0464	2.952e-07	0.1681	0.04103	4.191e-05
Cannabis initiation	PMID 30150663	substance use	0.2668	0.0494	6.652e-08	0.2702	0.05062	9.393e-08	0.1903	0.04616	3.751e-05	ns	ns	ns	0.2623	0.04887	7.973e-08	0.1863	0.0538	0.0005334	0.3628	0.05093	1.053e-12	0.2462	0.04999	8.417e-07	0.7241	0.03988	1.159e-73
Cannabis use disorder (PGC)	PMID 33096046	substance use	0.355	0.05746	6.479e-10	ns	ns	ns	0.3095	0.06208	6.182e-07	0.2447	0.07146	0.000618	0.1909	0.05219	0.0002536	0.276	0.06087	5.786e-06	0.5039	0.06114	1.706e-16	0.4027	0.05392	8.141e-14	0.7452	0.0515	1.912e-47
N02A opioids	PMID 31015401	substance use	0.2227	0.05204	1.868e-05	ns	ns	ns	0.3533	0.05599	2.779e-10	0.3361	0.06272	8.391e-08	ns	ns	ns	0.3224	0.05172	4.55e-10	0.3291	0.05043	6.722e-11	0.4253	0.04271	2.322e-23	0.2936	0.038	1.113e-14
Problematic opioid use	doi:10.1101/2021.06.03.21258260	substance use	0.3478	0.06719	2.268e-07	ns	ns	ns	0.4463	0.07211	6.063e-10	0.4247	0.07155	2.935e-09	ns	ns	ns	0.3671	0.07592	1.331e-06	0.4504	0.06904	6.836e-11	0.4445	0.06189	6.902e-13	0.762	0.03985	1.563e-81
Opioid dependence and unexposed controls EUR (PGC)	PMID 32099098	substance use	ns	ns	ns	ns	ns	ns	ns	ns	ns	ns	ns	ns	ns	ns	ns	ns	ns	ns	0.3737	0.1564	0.01685	0.5262	0.1448	0.0002796	0.834	0.1685	7.455e-07
OUD (GENOA)	doi.org/10.1101/2021.09.13.21263503	substance use	0.2492	0.067	0.00019775	ns	ns	ns	0.3232	0.0672	1.4849e-06	0.3136	0.0711	1.0289e-05	ns	ns	ns	0.2879	0.0781	0.00022664	0.3308	0.0747	9.3469e-06	0.4362	0.0648	1.6361e-11	0.7517	0.0603	1.0032e-35
OUD (MVP; European)	doi:10.1001/jamapsychiatry.2020.1206	substance use	0.2337	0.08025	0.003594	ns	ns	ns	0.252	0.08961	0.004923	0.2964	0.08168	0.000285	ns	ns	ns	0.2531	0.08531	0.003011	0.2558	0.0907	0.004805	0.3461	0.07527	4.27e-06	0.6972	0.0868	9.506e-16
Automobile speeding propensity	PMID 30643258	personality	0.3682	0.04153	7.55e-19	0.2019	0.04315	2.896e-06	ns	ns	ns	ns	ns	ns	0.4368	0.03051	1.803e-46	ns	ns	ns	0.3034	0.04055	7.339e-14	ns	ns	ns	0.2012	0.0307	5.623e-11
Externalizing	doi:10.1038/s41593-021-00908-3	personality	0.416	0.03487	8.169e-33	ns	ns	ns	0.4503	0.03888	5.132e-31	0.3072	0.0521	3.698e-09	0.2842	0.03141	1.46e-19	0.297	0.03728	1.649e-15	0.5187	0.03129	9.974e-62	0.4622	0.03107	4.632e-50	0.919	0.02113	0
Openness to experiences	PMID 21173776	personality	ns	ns	ns	ns	ns	ns	ns	ns	ns	ns	ns	ns	ns	ns	ns	ns	ns	ns	ns	ns	ns	ns	ns	ns	ns	ns	ns
Extraversion	PMID 25993607	personality	ns	ns	ns	ns	ns	ns	ns	ns	ns	-0.3032	0.083	0.0002594	0.3433	0.07228	2.046e-06	ns	ns	ns	0.2137	0.08275	0.009795	ns	ns	ns	0.2036	0.0686	0.003005
Neuroticism	PMID 25993607	personality	0.3138	0.09342	0.0007816	ns	ns	ns	0.7435	0.1262	3.828e-09	0.8373	0.117	8.185e-13	-0.2294	0.08727	0.008582	0.7155	0.1078	3.19e-11	0.2213	0.09159	0.01568	0.5132	0.0941	4.922e-08	0.1912	0.07086	0.006972
Loneliness	PMID 31518406	personality	0.1708	0.04168	4.185e-05	ns	ns	ns	0.5029	0.03905	5.959e-38	0.542	0.03573	5.439e-52	ns	ns	ns	0.4686	0.04312	1.633e-27	0.1805	0.04373	3.67e-05	0.3753	0.0404	1.566e-20	0.1664	0.03727	7.999e-06
Age at first sex	PMID 30643258	personality	-0.3686	0.03497	5.652e-26	ns	ns	ns	-0.4021	0.04692	1.037e-17	-0.2646	0.0677	9.304e-05	-0.229	0.03557	1.204e-10	-0.2375	0.04091	6.401e-09	-0.436	0.03367	2.416e-38	-0.473	0.03487	6.777e-42	-0.6722	0.02717	4.285e-135
Number of sexual partners	PMID 30643258	personality	0.3317	0.03617	4.747e-20	0.1381	0.03628	0.0001414	0.3109	0.04237	2.165e-13	0.1277	0.05461	0.01941	0.3427	0.02955	4.152e-31	0.182	0.03976	4.72e-06	0.4499	0.0348	3.155e-38	0.2762	0.03441	9.939e-16	0.7315	0.02481	4.405e-191
Family relationship satisfaction	PMID 31427789	personility	ns	ns	ns	-0.1753	0.06277	0.005217	-0.2775	0.06518	2.07e-05	-0.2492	0.06218	6.158e-05	ns	ns	ns	-0.2606	0.06016	1.476e-05	ns	ns	ns	-0.1119	0.05309	0.03509	ns	ns	ns
Friendships satisfaction	PMID 31427789	personility	ns	ns	ns	-0.2964	0.05881	4.669e-07	-0.1998	0.06056	0.0009697	-0.2313	0.05339	1.476e-05	ns	ns	ns	-0.2792	0.05762	1.266e-06	ns	ns	ns	ns	ns	ns	ns	ns	ns
General risk tolerance	PMID 30643258	personility	0.3345	0.03992	5.308e-17	ns	ns	ns	0.4137	0.04488	3.059e-20	ns	ns	ns	0.653	0.03161	8.291e-95	0.1509	0.04348	0.000519	0.4934	0.03675	4.27e-41	0.1628	0.04099	7.12e-05	0.4313	0.03361	1.06e-37
Conscientiousness	PMID 25993607	personility	-0.6769	0.1806	0.0001786	-0.7676	0.2194	0.0004661	-0.5935	0.1661	0.0003545	-0.4585	0.1485	0.002024	ns	ns	ns	-0.7663	0.1895	5.246e-05	-0.5365	0.1666	0.001279	-0.5921	0.1481	6.386e-05	-0.3828	0.1262	0.002424
Anxiety disorder	PMID 26857599	psychiatric	ns	ns	ns	ns	ns	ns	0.4781	0.1538	0.001877	0.6143	0.1616	0.0001434	-0.3755	0.1261	0.002915	0.5772	0.1628	0.0003932	0.468	0.1461	0.001354	0.5578	0.1424	8.915e-05	0.445	0.1299	0.0006144
Depression symptoms	PMID 27089181	psychiatric	0.1957	0.0555	0.0004211	ns	ns	ns	0.5282	0.06223	2.094e-17	0.6119	0.04985	1.227e-34	ns	ns	ns	0.4874	0.05736	1.945e-17	0.2297	0.0635	0.0002974	0.4102	0.05395	2.891e-14	0.2462	0.05037	1.017e-06
Depression (Howard et al 2019)	PMID: 30718901	psychiatric	0.1324	0.0385	0.0005836	ns	ns	ns	0.354	0.04058	2.67e-18	0.4669	0.0329	1.051e-45	-0.1292	0.03035	2.075e-05	0.4092	0.0384	1.619e-26	0.2183	0.04149	1.434e-07	0.3043	0.03472	1.896e-18	0.2671	0.03025	1.059e-18
Bipolar disorder	PMID 34002096	psychiatric	ns	ns	ns	ns	ns	ns	ns	ns	ns	ns	ns	ns	ns	ns	ns	ns	ns	ns	0.2189	0.07333	0.002838	ns	ns	ns	ns	ns	ns
Cross-Disorder (PGC)	PMID 31835028	psychiatric	0.1193	0.05602	0.03324	ns	ns	ns	0.3808	0.0576	3.812e-11	0.393	0.04903	1.103e-15	ns	ns	ns	0.4348	0.05352	4.524e-16	0.3144	0.05172	1.215e-09	0.2936	0.04695	4.042e-10	0.3453	0.03989	4.924e-18
Obesessive compulsive disorder	PMID 28761083	psychiatric	-0.2261	0.07037	0.001312	ns	ns	ns	ns	ns	ns	ns	ns	ns	ns	ns	ns	ns	ns	ns	-0.1671	0.07038	0.01756	-0.1332	0.06087	0.02862	ns	ns	ns
ADHD	PMID 30478444	psychiatric	0.4351	0.04852	3.019e-19	ns	ns	ns	0.4602	0.05684	5.687e-16	0.3578	0.06389	2.131e-08	0.1986	0.04702	2.4e-05	0.4445	0.05286	4.083e-17	0.4245	0.04984	1.617e-17	0.4679	0.04235	2.274e-28	0.4033	0.0418	5.029e-22
Post-traumatic stress disorder	PMID 31594949	psychiatric	0.1756	0.07506	0.01932	ns	ns	ns	0.5172	0.08283	4.257e-10	0.4754	0.08776	6.059e-08	ns	ns	ns	0.4851	0.08731	2.756e-08	0.2483	0.08293	0.002757	0.2551	0.07141	0.000354	0.2113	0.06076	0.0005071
Schizophrenia	PMID 29483656	psychiatric	-0.08367	0.03429	0.01468	ns	ns	ns	ns	ns	ns	ns	ns	ns	ns	ns	ns	ns	ns	ns	0.1142	0.03542	0.001268	ns	ns	ns	0.1458	0.02828	2.523e-07
Stress-related disorder	PMID 31116379	psychiatric	0.1947	0.06625	0.0033	ns	ns	ns	0.3365	0.07546	8.227e-06	0.3278	0.08418	9.874e-05	ns	ns	ns	0.3371	0.0581	6.557e-09	0.3386	0.0679	6.145e-07	0.3011	0.0556	6.1e-08	0.3835	0.05686	1.527e-11
Suicide attempt	PMID 30116032	psychiatric	0.2852	0.09432	0.002498	ns	ns	ns	0.3559	0.1049	0.0006888	0.3813	0.1241	0.002124	ns	ns	ns	0.3039	0.09268	0.001039	0.3637	0.08731	3.107e-05	0.4022	0.08859	5.607e-06	0.4346	0.08678	5.486e-07
Anorexia nervosa	PMID 31308545	psychiatric	ns	ns	ns	-0.158	0.05202	0.002381	ns	ns	ns	ns	ns	ns	ns	ns	ns	ns	ns	ns	ns	ns	ns	ns	ns	ns	ns	ns	ns
Subjective Wellbeing	PMID 27898078	psychiatric	ns	ns	ns	ns	ns	ns	-0.3532	0.06641	1.041e-07	-0.5416	0.05744	4.151e-21	ns	ns	ns	-0.4955	0.06332	5.113e-15	ns	ns	ns	-0.3468	0.05171	1.987e-11	-0.1175	0.0482	0.01479
Obesity Class 1	PMID 23563607	metabolic	0.1074	0.04454	0.01589	ns	ns	ns	0.1809	0.04564	7.377e-05	0.192	0.04525	2.204e-05	ns	ns	ns	0.1109	0.04355	0.01089	0.1531	0.04504	0.0006777	0.1339	0.04046	0.0009371	-0.07632	0.03632	0.03558
BMI	PMID 20935630	metabolic	0.1767	0.02741	1.129e-10	ns	ns	ns	0.2694	0.03285	2.418e-16	0.2651	0.04223	3.434e-10	ns	ns	ns	0.1756	0.02884	1.12e-09	0.275	0.0281	1.322e-22	0.2478	0.02471	1.115e-23	0.05704	0.02512	0.02314
Carbohydrates consumption	PMID 32393786	metabolic	-0.2365	0.05088	3.329e-06	-0.1863	0.05299	0.0004378	-0.2689	0.05154	1.821e-07	-0.1763	0.04905	0.0003246	-0.2229	0.04543	9.253e-07	-0.1705	0.04942	0.0005583	-0.2911	0.04953	4.163e-09	-0.2073	0.0443	2.865e-06	-0.42	0.04124	2.32e-24
Fat consumption	PMID 32393788	metabolic	ns	ns	ns	ns	ns	ns	0.1626	0.06315	0.01002	0.1894	0.07812	0.01536	ns	ns	ns	0.218	0.05848	0.0001935	0.1924	0.05749	0.0008159	0.1897	0.04685	5.144e-05	ns	ns	ns
Sugar consumption	PMID 32393786	metabolic	ns	ns	ns	ns	ns	ns	-0.1835	0.05142	0.0003586	-0.201	0.05762	0.0004857	ns	ns	ns	-0.1458	0.0552	0.008269	-0.1876	0.05233	0.000336	-0.1157	0.04537	0.01075	-0.2988	0.04346	6.202e-12
HDL	PMID 24097068	metabolic	ns	ns	ns	ns	ns	ns	ns	ns	ns	-0.08255	0.0319	0.009652	ns	ns	ns	-0.0676	0.03133	0.03097	ns	ns	ns	-0.06235	0.03042	0.04042	ns	ns	ns
Total cholesterol	PMID 24097068	metabolic	ns	ns	ns	ns	ns	ns	ns	ns	ns	0.07376	0.03248	0.02316	ns	ns	ns	ns	ns	ns	ns	ns	ns	0.0709	0.02993	0.01784	ns	ns	ns
Triglycerides	PMID 24097068	metabolic	0.1035	0.03082	0.0007821	ns	ns	ns	0.1348	0.0379	0.0003764	0.1572	0.0415	0.000152	ns	ns	ns	0.1255	0.03278	0.0001282	0.125	0.03432	0.0002706	0.1546	0.02973	1.997e-07	0.06107	0.02871	0.0334
Type II diabetes	PMID 30297969	metabolic	0.1492	0.03227	3.76e-06	ns	ns	ns	0.2039	0.03899	1.69e-07	0.1806	0.04842	0.000192	ns	ns	ns	0.1866	0.03443	5.939e-08	0.1869	0.0356	1.519e-07	0.1476	0.02951	5.65e-07	ns	ns	ns
Adult education class attendance	PMID 31427789	education	-0.2387	0.05756	3.363e-05	0.1843	0.05508	0.0008198	-0.2587	0.06785	0.000137	-0.2601	0.07179	0.0002906	ns	ns	ns	ns	ns	ns	-0.2094	0.06348	0.0009733	-0.4664	0.05767	6.108e-16	-0.2195	0.05276	3.167e-05
Sports club or gym attendance	PMID 31427789	lifestyle	ns	ns	ns	ns	ns	ns	-0.1798	0.04916	0.0002547	-0.1687	0.04967	0.0006803	0.2137	0.04405	1.22e-06	-0.1931	0.04808	5.929e-05	ns	ns	ns	-0.1365	0.04687	0.003578	ns	ns	ns
Pub or social club attendance	PMID 31427789	lifestyle	0.1539	0.04968	0.00195	ns	ns	ns	0.2279	0.05406	2.48e-05	0.1233	0.04816	0.01043	0.1824	0.04392	3.284e-05	0.1174	0.05017	0.01924	0.19	0.05254	0.0002988	0.2306	0.0423	5.036e-08	0.3616	0.04327	6.358e-17
Religious group attendance	PMID 31427789	lifestyle	-0.1416	0.04664	0.002397	ns	ns	ns	-0.2038	0.04784	2.036e-05	-0.1686	0.04567	0.0002233	-0.1172	0.0369	0.001494	-0.171	0.05112	0.0008214	-0.2099	0.04921	1.986e-05	-0.3557	0.04077	2.689e-18	-0.4234	0.03749	1.393e-29
Own housing outright	PMID 31427789	lifestyle	-0.4011	0.05225	1.627e-14	ns	ns	ns	-0.3338	0.05832	1.044e-08	-0.317	0.06711	2.318e-06	ns	ns	ns	-0.2368	0.05556	2.03e-05	-0.4758	0.04696	3.973e-24	-0.5438	0.04571	1.232e-32	-0.4314	0.04082	4.19e-26
Own housing with a mortgage	PMID 31427789	lifestyle	0.3694	0.06521	1.464e-08	ns	ns	ns	0.1765	0.08023	0.02781	ns	ns	ns	ns	ns	ns	ns	ns	ns	0.4159	0.06529	1.889e-10	0.4235	0.06196	8.145e-12	0.3707	0.06148	1.64e-09
Rent housing from local authority	PMID 31427789	lifestyle	0.243	0.05659	1.748e-05	-0.1572	0.05448	0.00391	0.3707	0.05685	7.034e-11	0.3703	0.05854	2.526e-10	ns	ns	ns	0.3431	0.05636	1.144e-09	0.3105	0.05513	1.782e-08	0.4628	0.05456	2.209e-17	0.296	0.04896	1.487e-09
Rent housing from private landlord or letting agency	PMID 31427789	lifestyle	0.2387	0.1089	0.02847	ns	ns	ns	ns	ns	ns	ns	ns	ns	ns	ns	ns	ns	ns	ns	0.2736	0.1092	0.01225	0.3123	0.09424	0.0009211	0.4052	0.09232	1.141e-05
Household income	PMID 27818178	lifestyle	ns	ns	ns	ns	ns	ns	-0.2562	0.06313	4.945e-05	-0.2436	0.05904	3.687e-05	0.2006	0.05173	0.0001055	-0.2846	0.05965	1.825e-06	-0.1755	0.06412	0.006191	-0.3837	0.05272	3.381e-13	-0.164	0.04846	0.000712
Townsend deprivation index	PMID 27818178	lifestyle	0.1843	0.07069	0.009138	ns	ns	ns	0.3805	0.07751	9.187e-07	0.3395	0.06609	2.803e-07	ns	ns	ns	0.2868	0.07099	5.352e-05	0.3623	0.06816	1.064e-07	0.4008	0.06449	5.111e-10	0.5832	0.06701	3.218e-18
Blood pressure	PMID 31427789	health	0.07358	0.03118	0.0183	ns	ns	ns	0.1168	0.03483	0.0008005	0.1307	0.03661	0.0003573	ns	ns	ns	0.1515	0.03259	3.351e-06	0.09456	0.03144	0.002638	0.1453	0.02825	2.716e-07	ns	ns	ns
Asthma	PMID 31427789	health	0.1224	0.03665	0.0008379	ns	ns	ns	0.1253	0.038	0.0009771	0.1138	0.03855	0.003146	ns	ns	ns	0.1377	0.03613	0.000139	0.1203	0.03432	0.0004535	0.1195	0.03097	0.0001147	0.08504	0.03026	0.004944
Headache	PMID 31427789	health	ns	ns	ns	ns	ns	ns	0.2309	0.04511	3.066e-07	0.286	0.03821	7.073e-14	ns	ns	ns	0.1935	0.04116	2.586e-06	0.1386	0.04608	0.002636	0.1878	0.03817	8.635e-07	ns	ns	ns
Alzheimer's disease	PMID 30617256	health	ns	ns	ns	ns	ns	ns	ns	ns	ns	ns	ns	ns	ns	ns	ns	0.2823	0.1037	0.006504	ns	ns	ns	ns	ns	ns	0.1763	0.07982	0.0272
Coronary artery disease	PMID 29212778	health	0.2008	0.03314	1.359e-09	ns	ns	ns	0.2302	0.0337	8.4e-12	0.2381	0.03588	3.234e-11	ns	ns	ns	0.1823	0.03303	3.43e-08	0.181	0.03439	1.426e-07	0.2273	0.03105	2.491e-13	0.1556	0.02773	1.989e-08
Chronic pain	PMID 31194737	pain	0.2206	0.03735	3.515e-09	ns	ns	ns	0.4019	0.03752	9.125e-27	0.4045	0.04186	4.29e-22	ns	ns	ns	0.4568	0.03646	5.146e-36	0.3315	0.0378	1.78e-18	0.4294	0.03534	5.704e-34	0.2554	0.03183	1.022e-15
Neck or shoulder pain	PMID 31427789	pain	0.1627	0.04814	0.0007261	ns	ns	ns	0.3286	0.05301	5.691e-10	0.3406	0.04751	7.519e-13	ns	ns	ns	0.3868	0.04693	1.692e-16	0.3022	0.04514	2.169e-11	0.3602	0.04744	3.13e-14	0.1957	0.0398	8.755e-07
Back pain	PMID 31427789	pain	0.2039	0.04645	1.132e-05	ns	ns	ns	0.3063	0.04872	3.23e-10	0.3049	0.04448	7.228e-12	ns	ns	ns	0.3441	0.04714	2.883e-13	0.2564	0.04585	2.232e-08	0.3964	0.04392	1.784e-19	0.26	0.03948	4.516e-11
Stomach or abdominal pain	PMID 31427789	pain	ns	ns	ns	ns	ns	ns	0.2466	0.06357	0.0001048	0.382	0.05928	1.163e-10	ns	ns	ns	0.3394	0.06426	1.281e-07	0.161	0.05917	0.006501	0.2821	0.05285	9.404e-08	0.1969	0.04651	2.293e-05
Hip pain	PMID 31427789	pain	0.2218	0.05442	4.604e-05	ns	ns	ns	0.3732	0.05252	1.2e-12	0.3455	0.05066	9.103e-12	ns	ns	ns	0.3532	0.04975	1.243e-12	0.2938	0.05534	1.101e-07	0.3985	0.05056	3.218e-15	0.2265	0.04861	3.17e-06
Knee pain	PMID 31427789	pain	0.2665	0.04209	2.425e-10	ns	ns	ns	0.3438	0.04973	4.744e-12	0.3222	0.04954	7.812e-11	0.111	0.04093	0.006699	0.345	0.04721	2.718e-13	0.3355	0.04723	1.202e-12	0.4016	0.03992	8.164e-24	0.2029	0.03877	1.671e-07
Education years	PMID 27225129	cognitive	-0.1612	0.03435	2.696e-06	0.1737	0.03272	1.106e-07	-0.2541	0.03486	3.103e-13	-0.2892	0.03895	1.124e-13	0.08593	0.02958	0.003671	-0.2445	0.03457	1.511e-12	-0.2278	0.03475	5.534e-11	-0.4913	0.02879	2.686e-65	-0.2571	0.02926	1.533e-18
Childhood intelligence	PMID 23358156	cognitive	-0.2093	0.09039	0.02061	0.3202	0.0877	0.0002612	ns	ns	ns	-0.1928	0.09094	0.03397	ns	ns	ns	-0.1971	0.09067	0.02972	-0.2509	0.09192	0.006345	-0.4533	0.08468	8.614e-08	-0.2741	0.07785	0.0004299
Intelligence	PMID 29942086	cognitive	ns	ns	ns	0.2823	0.03319	1.841e-17	-0.1544	0.03183	1.238e-06	-0.1184	0.03279	0.0003047	ns	ns	ns	-0.1586	0.03657	1.438e-05	-0.1423	0.03662	0.0001021	-0.3803	0.03067	2.627e-35	-0.1771	0.0272	7.519e-11
Parental lifespan	PMID 30642433	longevity	-0.1846	0.04494	3.999e-05	ns	ns	ns	-0.3075	0.05123	1.958e-09	-0.3212	0.06479	7.163e-07	ns	ns	ns	-0.1679	0.04553	0.0002256	-0.1756	0.04735	0.0002084	-0.2573	0.03609	1.005e-12	-0.2197	0.03593	9.712e-10
Age at menarche	PMID 28436984	reproductive	ns	ns	ns	ns	ns	ns	ns	ns	ns	-0.08656	0.03398	0.01086	0.06891	0.02555	0.007003	ns	ns	ns	ns	ns	ns	ns	ns	ns	0.06094	0.02888	0.03484
Age at menopause	PMID 31427789	reproductive	ns	ns	ns	ns	ns	ns	-0.2075	0.04931	2.572e-05	-0.1577	0.04129	0.0001335	ns	ns	ns	-0.1432	0.04485	0.001409	-0.1208	0.0461	0.008766	-0.1314	0.0388	0.0007073	-0.1647	0.03934	2.828e-05
Infant birth weight	PMID 31427789	reproductive	ns	ns	ns	ns	ns	ns	ns	ns	ns	ns	ns	ns	ns	ns	ns	ns	ns	ns	ns	ns	ns	ns	ns	ns	ns	ns	ns
Insomnia	PMID 30804565	sleep	0.2183	0.04141	1.353e-07	ns	ns	ns	0.2737	0.04131	3.445e-11	0.3628	0.03886	9.857e-21	ns	ns	ns	0.4192	0.04211	2.413e-23	0.1963	0.04428	9.27e-06	0.3372	0.03714	1.102e-19	0.2171	0.03428	2.39e-10
Sleep duration	PMID 30804565	sleep	-0.1349	0.03513	0.0001228	ns	ns	ns	ns	ns	ns	-0.1394	0.03152	9.768e-06	ns	ns	ns	-0.1181	0.03508	0.0007624	ns	ns	ns	-0.1373	0.03109	1.011e-05	-0.1398	0.02892	1.339e-06

### Sheet: S14
Supplementary Table 14. Summary of results for selected CADM2 variants
	European		Latin American		African American
variant	FDR hits	Top Associations	FDR hits	Top Associations	FDR hits	Top Associations
rs993137	378	adventurousness, alcohol consumption, allergies, ADHD	47	adventurousness, alcohol consumption, ADHD	0	NA
rs62263923	252	adventurousness, alcohol consumption, allergies, ADHD, education	35	age, adventurousness, EA, maths, GAD	0	NA
rs11708632	213	adventurousness, alcohol consumption, allergies, ADHD, BMI, OCD	9	adventurousness, alcohol consumption, ADHD, BMI	0	NA
rs818219	311	acrophobia, alcohol consumption, allergies	9	social activities, alcohol consumption	0	NA
rs6803322	276	bariatric surgery, allergies, caffeine trouble sleeping	12	acrophobia, morning person, adventurousness, BMI	0	NA

### Sheet: S15
Supplementary Table 15. FDR-significant results for CADM2 variants (European ancestry)
SNP	trait	category	sample size	pvalue	effect	stderr
rs993137	adventurous	personality	1122050	9.222e-179	-0.0472254	0.00165625
rs6803322	photic sneeze	neurological	113314	2.792e-136	-0.113297	0.0045538
rs11708632	adventurous	personality	1122050	7.0447e-90	-0.037199	0.00185033
rs993137	alcohol consumption	addiction	2486497	8.3021e-74	-0.0283394	0.0015593
rs993137	ADHD	psychiatric	268521	5.7701e-69	-0.0509554	0.00289998
rs6803322	acrophobia	psychiatric	237694	1.5359e-66	0.0546001	0.00317098
rs62263923	adventurous	personality	1122050	1.8661e-62	-0.0278939	0.00167231
rs11708632	alcohol consumption	addiction	2486497	2.8203e-55	-0.0273694	0.00174764
rs62263923	education years	cognitive	2355352	1.1168e-52	0.0383329	0.00250941
rs993137	rhinitis	immune	336692	1.4264e-49	0.0382863	0.00258872
rs6803322	adventurous	personality	1122050	2.1398e-49	-0.0254859	0.00172492
rs11708632	acrophobia	psychiatric	237694	4.3911e-48	0.0495585	0.00340451
rs6803322	alcohol consumption	addiction	2486497	9.167e-47	-0.023303	0.0016227
rs993137	acrophobia	psychiatric	237694	1.6702e-45	0.0430665	0.00304308
rs993137	seasonal allergies broad	immune	341365	2.4938e-43	0.0355261	0.00257597
rs62263923	photic sneeze	neurological	113314	1.9943e-42	-0.0607629	0.00445624
rs818219	acrophobia	psychiatric	237694	2.9316e-42	0.0400987	0.00294403
rs993137	pollen allergy	immune	305635	1.5539e-41	0.0365837	0.00271207
rs993137	any plant allergy	immune	317510	2.1682e-41	0.035818	0.00266004
rs993137	no allergies	immune	637868	1.3169e-40	-0.0248325	0.00186156
rs993137	any drug allergy	immune	181792	6.7688e-40	0.0467151	0.00353848
rs993137	trees allergy	immune	231053	1.2053e-37	0.0399413	0.0031179
rs818219	alcohol consumption	addiction	2486497	1.8957e-36	-0.0190704	0.00151248
rs993137	height quantile normalized	characteristics	2602865	5.1763e-36	-0.0113819	0.00090843
rs993137	risk taking	personality	982417	5.3501e-36	-0.0209289	0.00167072
rs818219	seasonal allergies broad	immune	341365	2.2334e-35	0.0309646	0.0024952
rs993137	weeds allergy	immune	243239	2.3018e-35	0.037626	0.00303483
rs62263923	ever tobacco user	addiction	634686	3.2665e-35	-0.0236162	0.00190749
rs818219	any plant allergy	immune	317510	1.5691e-34	0.0315661	0.0025763
rs818219	rhinitis	immune	336692	2.7472e-34	0.0305993	0.00250666
rs818219	pollen allergy	immune	305635	1.8322e-33	0.0316519	0.00262637
rs993137	sunbathing frequency before 30	lifestyle	547996	2.3913e-33	-0.0256732	0.0021335
rs993137	likes spicy food	personality	543940	3.6288e-33	-0.0327756	0.00273155
rs818219	adventurous	personality	1122050	4.5847e-33	-0.0192113	0.00160372
rs11708632	ADHD	psychiatric	268521	1.2798e-32	-0.0385841	0.00323739
rs993137	mold allergy	immune	218680	4.5695e-32	0.037874	0.00321649
rs818219	no allergies	immune	637868	5.1317e-32	-0.0212597	0.00180532
rs818219	weeds allergy	immune	243239	1.1219e-31	0.0343994	0.00293833
rs993137	ever tobacco user	addiction	634686	6.3817e-31	-0.0217305	0.00187935
rs993137	prefers vanilla ice-cream	personality	284100	8.4139e-31	-0.0318176	0.00275705
rs993137	sulfa drug allergy	immune	80665.2	1.3968e-30	0.0605062	0.00527454
rs993137	prosopagnosia	neurological	1100629	2.0158e-30	-0.0155374	0.00135537
rs993137	photic sneeze	neurological	113314	7.4045e-30	-0.049876	0.00439239
rs993137	animal allergy	immune	226003	1.6847e-29	0.0354496	0.00314619
rs818219	trees allergy	immune	231053	4.4821e-29	0.0337668	0.0030181
rs993137	any allergy	immune	616082	4.7825e-29	0.0210987	0.00188647
rs818219	exercise	lifestyle	2521870	5.2365e-29	-0.0112368	0.00100527
rs818219	any allergy	immune	616082	8.7437e-29	0.0203671	0.00182967
rs993137	cat allergy	immune	208291	1.3661e-28	0.0362774	0.00327373
rs993137	allergies	immune	605038	1.4034e-28	0.0211091	0.00190372
rs993137	weight quantile normalized	metabolic	2602865	2.8518e-28	-0.0100022	0.00090711
rs62263923	bedwetting frequency	neurological	965503	7.5848e-28	-0.0182425	0.00166776
rs818219	any drug allergy	immune	181792	7.7538e-28	0.037419	0.0034229
rs993137	grasses allergy	immune	238758	9.5267e-28	0.0333859	0.0030607
rs6803322	any allergy	immune	616082	1.7437e-27	0.0213292	0.00196404
rs818219	allergies	immune	605038	3.7178e-27	0.0199251	0.00184624
rs6803322	allergies	immune	605038	5.8051e-27	0.0213029	0.00198176
rs11708632	weight quantile normalized	metabolic	2602865	8.2852e-27	-0.0108745	0.00101449
rs818219	mold allergy	immune	218680	1.1155e-26	0.033281	0.00311381
rs993137	lift left eyebrow	characteristics	152428	1.1574e-26	0.0407773	0.00381656
rs993137	exercise	lifestyle	2521870	3.1798e-26	-0.0109783	0.00103628
rs993137	cold weather preference	personality	790549	3.2839e-26	-0.0218554	0.00206354
rs993137	dust mites allergy	immune	223798	4.1288e-26	0.0335274	0.00317486
rs993137	penicillin allergy	immune	121197	1.2632e-25	0.0449255	0.0042994
rs818219	grasses allergy	immune	238758	1.823e-25	0.0309049	0.00296411
rs6803322	any drug allergy	immune	181792	2.4529e-25	0.0382528	0.00368396
rs993137	education years	cognitive	2355352	4.763e-25	0.0255764	0.0024741
rs6803322	rhinitis	immune	336692	8.0498e-25	0.027694	0.00269451
rs6803322	seasonal allergies broad	immune	341365	8.7943e-25	0.0275373	0.00268143
rs993137	latex allergy	immune	58107.8	1.0585e-23	0.0620927	0.00620069
rs818219	dust mites allergy	immune	223798	1.7138e-23	0.0307163	0.00307606
rs6803322	any plant allergy	immune	317510	3.2568e-23	0.0274542	0.0027689
rs993137	naturally strong	lifestyle	988991	3.4552e-23	-0.0136088	0.00137202
rs6803322	pollen allergy	immune	305635	4.699e-23	0.0278871	0.00282309
rs6803322	leafy greens frequency	diet	1090027	7.0762e-23	-0.0178464	0.00181238
rs6803322	no allergies	immune	637868	9.5569e-23	-0.0190146	0.00193739
rs993137	write backwards	cognitive	141894	2.4314e-22	0.0386569	0.00397754
rs62263923	ADHD	psychiatric	268521	3.8495e-22	-0.0286452	0.00296371
rs6803322	trees allergy	immune	231053	4.7623e-22	0.0312978	0.00324637
rs993137	lift eyebrow	characteristics	156549	5.8424e-22	0.036313	0.00376945
rs993137	any food allergy	immune	153559	9.7471e-22	0.0364863	0.0038129
rs993137	panic	psychiatric	293254	1.0364e-21	0.0265921	0.00277968
rs818219	sulfa drug allergy	immune	80665.2	1.27e-21	0.0486283	0.00509379
rs6803322	mold allergy	immune	218680	1.4207e-21	0.0319163	0.00334973
rs993137	migraine ICHD with aura	neurological	152864	2.4688e-21	0.036382	0.00384086
rs6803322	weeds allergy	immune	243239	4.8952e-21	0.029699	0.0031594
rs11708632	likes spicy food	personality	543940	6.3872e-21	-0.0287034	0.00305886
rs62263923	no allergies	immune	637868	1.0202e-20	-0.0176071	0.00188612
rs62263923	most advanced math class taken	cognitive	770695	1.1007e-20	0.0288306	0.0030914
rs993137	leafy greens frequency	diet	1090027	1.1011e-20	-0.0162361	0.00174095
rs993137	migraine ICHD	neurological	199343	2.0859e-20	0.0311644	0.0033693
rs993137	workday standing time	lifestyle	1144078	2.7565e-20	-0.0170239	0.00184478
rs818219	animal allergy	immune	226003	2.7912e-20	0.0281081	0.00304716
rs6803322	penicillin allergy	immune	121197	1.0799e-19	0.0405984	0.00447987
rs11708632	BMI quantile normalized	metabolic	2602738	1.4648e-19	-0.0091669	0.00101321
rs62263923	rhinitis	immune	336692	1.6765e-19	0.0236347	0.00261508
rs818219	penicillin allergy	immune	121197	2.7075e-19	0.0373285	0.00415852
rs11708632	desk clean	personality	1070354	3.9495e-19	0.0123884	0.00138596
rs993137	cognition	cognitive	418000	4.8295e-19	0.0354379	0.00397445
rs6803322	grasses allergy	immune	238758	7.6512e-19	0.0282147	0.00318634
rs993137	dog allergy	immune	123669	8.7888e-19	0.0374803	0.00424025
rs62263923	alcohol consumption	addiction	2486497	1.2167e-18	-0.0139375	0.00158143
rs6803322	sulfa drug allergy	immune	80665.2	1.7368e-18	0.0480704	0.00549307
rs6803322	exercise	lifestyle	2521870	2.3808e-18	-0.0094238	0.00107853
rs6803322	latex allergy	immune	58107.8	2.71e-18	0.0562554	0.0064692
rs993137	other food allergy	immune	91009.1	2.8587e-18	0.0429675	0.00493624
rs6803322	likes spicy food	personality	543940	2.936e-18	-0.0247594	0.00284131
rs62263923	trees allergy	immune	231053	3.0339e-18	0.0274219	0.00314555
rs993137	plant allergy	immune	91161.9	1.132e-17	0.0419667	0.00490976
rs62263923	nearsightedness	eyes	268207	1.2231e-17	0.0247408	0.00289393
rs993137	sunburn susceptibility	health	600599	1.3609e-17	0.0154059	0.00180427
rs818219	cat allergy	immune	208291	1.3788e-17	0.0270585	0.00317038
rs62263923	sunbathing frequency before 30	lifestyle	547996	1.5596e-17	-0.0183485	0.00215287
rs11708632	sunbathing frequency before 30	lifestyle	547996	1.6957e-17	-0.0203389	0.00238912
rs818219	back pain frequency	musculoskeletal	1783172	1.7273e-17	0.0119033	0.0013986
rs62263923	seasonal allergies broad	immune	341365	2.4725e-17	0.0220615	0.00260354
rs818219	leafy greens frequency	diet	1090027	2.7098e-17	-0.0142737	0.00168749
rs62263923	weight quantile normalized	metabolic	2602865	3.646e-17	-0.0077614	0.00092137
rs62263923	any plant allergy	immune	317510	3.8366e-17	0.0226407	0.00268804
rs818219	glaucoma	eyes	90369.7	7.4148e-17	0.0406014	0.00487043
rs62263923	pollen allergy	immune	305635	1.2999e-16	0.0226834	0.00274
rs6803322	dust mites allergy	immune	223798	1.4708e-16	0.0272696	0.00330552
rs62263923	talk versus listen	personality	241225	2.0604e-16	-0.0249745	0.00303951
rs6803322	animal allergy	immune	226003	3.4269e-16	0.0266905	0.00327559
rs6803322	sunbathing frequency before 30	lifestyle	547996	4.4003e-16	-0.018028	0.00221825
rs993137	naturally athletic	lifestyle	434403	5.8483e-16	-0.0196092	0.00242309
rs993137	conscientiousness	personality	350605	7.29e-16	0.125261	0.0155299
rs11708632	any drug allergy	immune	181792	7.9871e-16	0.0318963	0.00396777
rs993137	nearsightedness	eyes	268207	8.1729e-16	0.0230464	0.00286214
rs62263923	any allergy	immune	616082	9.0297e-16	0.0153712	0.00191179
rs818219	glaucoma type open angle	eyes	71856.7	1.3806e-15	0.0435688	0.00545768
rs62263923	allergies	immune	605038	1.4226e-15	0.0154026	0.00192911
rs818219	GERD	gastrointestinal	531516	1.5458e-15	0.0159459	0.00200009
rs6803322	write backwards	cognitive	141894	1.5881e-15	0.0329968	0.00414176
rs818219	sunbathing frequency before 30	lifestyle	547996	1.9513e-15	-0.0163926	0.00206338
rs818219	migraine ICHD with aura	neurological	152864	2.2137e-15	0.0294796	0.00371925
rs818219	high plasma glucose	metabolic	265996	2.6514e-15	0.0226417	0.00286431
rs62263923	risk taking	personality	982417	3.3044e-15	-0.0132792	0.00168541
rs62263923	prefers chocolate ice-cream	personality	290758	4.6995e-15	0.0217113	0.00277083
rs6803322	glaucoma	eyes	90369.7	5.9646e-15	0.0408731	0.00524794
rs993137	singing	cognitive	202811	6.2538e-15	-0.0255702	0.00327879
rs6803322	prefers vanilla ice-cream	personality	284100	6.9959e-15	-0.0223738	0.00287353
rs11708632	cold weather preference	personality	790549	7.151e-15	-0.0180322	0.00231721
rs6803322	glaucoma type open angle	eyes	71856.7	7.5117e-15	0.0456557	0.00588576
rs818219	high blood pressure	cardiovascular	555200	8.0483e-15	0.0167451	0.00215611
rs6803322	bedwetting frequency	neurological	965503	1.0347e-14	-0.0132644	0.00171486
rs11708632	sulfa drug allergy	immune	80665.2	1.1849e-14	0.0455683	0.00592407
rs993137	bariatric surgery	metabolic	59665.2	1.1863e-14	-0.0464402	0.00600897
rs993137	tanning	personality	340114	1.3821e-14	-0.0683199	0.00887479
rs993137	IBS	gastrointestinal	297559	1.5315e-14	0.0210538	0.00274113
rs818219	latex allergy	immune	58107.8	1.5335e-14	0.0459612	0.00598426
rs11708632	no allergies	immune	637868	1.6017e-14	-0.0160149	0.00208599
rs6803322	cat allergy	immune	208291	1.9141e-14	0.026062	0.00340779
rs993137	bedwetting frequency	neurological	965503	3.2458e-14	-0.0124977	0.00164699
rs6803322	IBS	gastrointestinal	297559	3.4935e-14	0.0216158	0.00285476
rs62263923	astigmatism	eyes	144579	4.465e-14	0.0300071	0.00397624
rs6803322	lift eyebrow	characteristics	156549	5.0754e-14	0.0295149	0.00391881
rs993137	supersticious	personality	804450	5.3446e-14	0.0122334	0.00162608
rs6803322	ADHD	psychiatric	268521	5.869e-14	-0.0227067	0.00302049
rs62263923	mold allergy	immune	218680	9.0643e-14	0.0242176	0.00324651
rs11708632	exercise	lifestyle	2521870	1.0302e-13	-0.0086394	0.00116167
rs818219	dog allergy	immune	123669	1.2141e-13	0.0304305	0.0041051
rs993137	OCD	psychiatric	88895.4	1.3125e-13	0.0368798	0.00498676
rs62263923	prefers vanilla ice-cream	personality	284100	1.3818e-13	-0.0207363	0.00280351
rs993137	moles	characteristics	147317	1.5688e-13	0.0284969	0.00386242
rs993137	self-employed	lifestyle	137655	1.6463e-13	-0.0298745	0.00404846
rs993137	center of attention	personality	765016	2.1027e-13	-0.0107386	0.00146259
rs818219	insect allergy	immune	72496.5	2.1855e-13	0.0391169	0.00533396
rs993137	frequenty cold	metabolic	91461.5	2.5352e-13	0.0373928	0.00511089
rs818219	frequency social activities	lifestyle	1072331	3.3726e-13	-0.0100057	0.00137466
rs11708632	prosopagnosia	neurological	1100629	3.772e-13	-0.0110451	0.00152061
rs62263923	cold weather preference	personality	790549	3.7804e-13	-0.0152009	0.00209285
rs818219	migraine ICHD	neurological	199343	4.2632e-13	0.0236452	0.00326354
rs62263923	cat allergy	immune	208291	5.3594e-13	0.0238791	0.00330662
rs993137	astigmatism	eyes	144579	6.0034e-13	0.0283705	0.00394045
rs6803322	GERD	gastrointestinal	531516	6.9123e-13	0.015411	0.00214676
rs62263923	animal allergy	immune	226003	8.6029e-13	0.0227494	0.00317889
rs993137	wiggle ears	characteristics	109788	8.8198e-13	0.0323418	0.00452757
rs993137	workday hours sitting	lifestyle	1148232	1.1076e-12	0.00839789	0.00118006
rs11708632	ever tobacco user	addiction	634686	1.2458e-12	-0.014958	0.00210656
rs11708632	photic sneeze	neurological	113314	1.3433e-12	-0.0348456	0.00491083
rs11708632	rhinitis	immune	336692	1.5252e-12	0.0204934	0.00290041
rs818219	heart metabolic disease burden	metabolic	2489599	1.5348e-12	0.00611119	0.00086422
rs11708632	latex allergy	immune	58107.8	1.6658e-12	0.0490764	0.00697756
rs993137	likes fresh cilantro	personality	85632.9	1.6705e-12	-0.0356417	0.00505186
rs6803322	eating binges	diet	51928.8	1.7237e-12	-0.0499723	0.00707847
rs993137	skin color	characteristics	588366	1.811e-12	-0.0106391	0.00150943
rs993137	desk clean	personality	1070354	1.8541e-12	0.00874428	0.00124119
rs11708632	singing	cognitive	202811	2.016e-12	-0.0257796	0.00366522
rs818219	panic	psychiatric	293254	2.0384e-12	0.0189367	0.00269344
rs62263923	center of attention	personality	765016	2.1989e-12	-0.0103563	0.00147499
rs62263923	weeds allergy	immune	243239	2.5023e-12	0.0214733	0.00306417
rs818219	T2D	metabolic	174440	2.9987e-12	0.0247411	0.00354652
rs993137	number children men	reproductive	406918	3.0984e-12	-0.0199353	0.00285881
rs11708632	lift left eyebrow	characteristics	152428	3.2978e-12	0.02984	0.00428661
rs993137	organized	personality	166039	3.663e-12	0.0254358	0.00365887
rs11708632	OCD	psychiatric	88895.4	4.0983e-12	0.038788	0.00561054
rs993137	migraine broad	neurological	430849	4.5555e-12	0.0159852	0.0023111
rs818219	any food allergy	immune	153559	4.5745e-12	0.0255308	0.0036913
rs6803322	lift left eyebrow	characteristics	152428	4.7656e-12	0.0274269	0.00396903
rs62263923	any food allergy	immune	153559	5.4293e-12	0.0265528	0.00384793
rs993137	prefers chocolate ice-cream	personality	290758	5.4697e-12	0.0188162	0.00273016
rs818219	T2D not T1D	metabolic	173149	5.5005e-12	0.024531	0.00356017
rs6803322	likes fresh cilantro	personality	85632.9	5.6539e-12	-0.0361998	0.00526038
rs993137	eating binges frequency	diet	357421	5.8064e-12	-0.0152883	0.0022207
rs11708632	organized	personality	166039	5.9481e-12	0.0281376	0.00408588
rs993137	vegetable servings	diet	2457590	6.3625e-12	-0.00502	0.00073057
rs6803322	any food allergy	immune	153559	6.4554e-12	0.0272367	0.00397006
rs993137	kidney stones	health	245376	6.6959e-12	0.020608	0.00300406
rs993137	insect allergy	immune	72496.5	6.9075e-12	0.0377372	0.00550845
rs11708632	risk taking	personality	982417	7.3814e-12	-0.0127931	0.00186758
rs818219	T2D broad	metabolic	230338	7.9195e-12	0.0212149	0.00310216
rs6803322	eating binges frequency	diet	357421	8.106e-12	-0.015814	0.00231308
rs993137	eyelid crease	characteristics	96703.4	8.1872e-12	0.0347228	0.00507901
rs818219	chronic pain	neurological	214328	8.3681e-12	0.021335	0.00312341
rs993137	shellfish allergy	immune	37529.7	8.4737e-12	0.0521135	0.00764426
rs11708632	panic	psychiatric	293254	9.0521e-12	0.0212602	0.00312071
rs993137	heavy drinking	addiction	50414.9	9.0558e-12	-0.0450714	0.00660162
rs11708632	leafy greens frequency	diet	1090027	9.3255e-12	-0.0133125	0.00195296
rs11708632	cognition	cognitive	418000	1.1431e-11	0.0302192	0.0044523
rs62263923	extraversion	personality	585589	1.2052e-11	-0.0116803	0.00172285
rs818219	any anemia	blood	339373	1.2525e-11	0.0174089	0.00257027
rs6803322	IBS type Rome III D	gastrointestinal	95555.1	1.3911e-11	0.0336525	0.00498828
rs993137	migraine diagnosis	neurological	420385	1.407e-11	0.0157869	0.00233702
rs818219	T2D broad not T1D	metabolic	228438	1.4808e-11	0.0210202	0.00311476
rs993137	collector	personality	302998	1.6165e-11	0.0215234	0.00319473
rs993137	mycin drug allergy	immune	29991.3	1.6366e-11	0.0576557	0.00857859
rs62263923	grasses allergy	immune	238758	1.8268e-11	0.0207931	0.00309254
rs818219	general health	health	2619939	2.0743e-11	-0.0053118	0.00079272
rs6803322	dog allergy	immune	123669	2.6995e-11	0.0293754	0.00441569
rs62263923	other food allergy	immune	91009.1	2.9425e-11	0.0330981	0.00497096
rs62263923	self rated math ability	cognitive	1081828	3.2224e-11	0.00916821	0.00138157
rs818219	resting heart rate	cardiovascular	1320103	3.25e-11	0.00900116	0.00135666
rs993137	BMI quantile normalized	metabolic	2602738	3.4313e-11	-0.0060036	0.00090596
rs993137	poison oak	immune	686581	4.2273e-11	-0.0089963	0.00136391
rs62263923	any drug allergy	immune	181792	4.3633e-11	0.0235404	0.00356866
rs993137	dyslexia	neurological	49941.1	5.7198e-11	-0.0430014	0.00655548
rs62263923	motionsick	personality	580547	5.8092e-11	-0.0115343	0.00176133
rs818219	kidney stones	health	245376	6.7838e-11	0.0189901	0.00291071
rs11708632	allergies	immune	605038	6.8529e-11	0.0139169	0.00213364
rs993137	breakfast frequency	lifestyle	1100724	7.7034e-11	0.0149898	0.00230389
rs818219		immune	108101	8.742e-11	0.0299202	0.00461318
rs993137	cartwheel	characteristics	163957	9.5316e-11	-0.0240925	0.00372218
rs6803322	frequency social support	lifestyle	1085274	1.0114e-10	-0.0094777	0.00146594
rs993137	anxiety	psychiatric	557855	1.0399e-10	0.0131805	0.00204028
rs6803322	insect allergy	immune	72496.5	1.0819e-10	0.0370028	0.00574383
rs818219	sunburn susceptibility	health	600599	1.0922e-10	0.0112706	0.00174639
rs11708632	any allergy	immune	616082	1.1451e-10	0.0136281	0.00211444
rs818219	fibromyalgia	musculoskeletal	109742	1.1539e-10	0.0282782	0.00438882
rs62263923	carsick	personality	575481	1.1762e-10	-0.011346	0.00176115
rs993137	concentration	cognitive	84122.1	1.2592e-10	0.0339021	0.00526753
rs62263923	BMI quantile normalized	metabolic	2602738	1.3393e-10	-0.0059102	0.00092021
rs993137	squamous cell carcinoma	cancer	128016	1.4565e-10	-0.0276836	0.00431593
rs993137	adult onset asthma	immune	186509	1.5287e-10	0.0221462	0.00346125
rs993137	glaucoma	eyes	90369.7	1.5375e-10	0.0321902	0.00503366
rs818219	fibromyalgia with chronic fatigue	musculoskeletal	151213	1.5651e-10	0.0239046	0.00373668
rs11708632	seasonal allergies broad	immune	341365	1.6794e-10	0.0184205	0.0028859
rs6803322	migraine ICHD	neurological	199343	1.8533e-10	0.0223498	0.00351046
rs993137	recharge by socializing	personality	88328.8	1.9056e-10	-0.0315996	0.00495798
rs11708632	penicillin allergy	immune	121197	2.0785e-10	0.0305715	0.00482033
rs818219	collector	personality	302998	2.1292e-10	0.0196463	0.00309303
rs6803322	panic	psychiatric	293254	2.3413e-10	0.0183314	0.00289486
rs993137	eating emotional	diet	51382.6	2.3441e-10	-0.0443645	0.00700101
rs818219	plant allergy	immune	91161.9	2.8089e-10	0.0299539	0.00474939
rs818219	stretch marks	characteristics	205024	2.8828e-10	0.022105	0.00350614
rs993137	bothered by smells	personality	969577	3.0045e-10	0.00969285	0.0015389
rs993137	any anemia	blood	339373	3.3457e-10	0.0166527	0.00265183
rs818219	IBS	gastrointestinal	297559	3.5563e-10	0.01666	0.00265649
rs11708632	prefers vanilla ice-cream	personality	284100	3.5792e-10	-0.0194151	0.00309502
rs993137	eating binges	diet	51928.8	3.6819e-10	-0.0426652	0.00680574
rs11708632	write backwards	cognitive	141894	3.8989e-10	0.0279194	0.00446326
rs818219	any stretch marks	characteristics	207895	4.1839e-10	0.0217467	0.00348129
rs993137	prefers sweet over salty	personality	123438	4.3665e-10	0.0262992	0.00421536
rs62263923	naturally strong	lifestyle	988991	4.3996e-10	-0.008684	0.00139186
rs11708632	mold allergy	immune	218680	5.3667e-10	0.0223425	0.00360357
rs62263923	assertiveness	personality	220541	5.5757e-10	-0.0977544	0.0157616
rs62263923	frequenty cold	metabolic	91461.5	5.5818e-10	0.0319867	0.00515778
rs993137	perfect pitch	cognitive	64472.9	6.5088e-10	-0.0358318	0.00579533
rs818219	cut off freeway anger	personality	827948	7.5092e-10	0.00841251	0.00136678
rs62263923	dog allergy	immune	123669	7.728e-10	0.0263465	0.00427935
rs993137	extraversion	personality	352824	8.3606e-10	-0.116414	0.0189661
rs62263923	height quantile normalized	characteristics	2602865	9.9806e-10	-0.0056376	0.00092272
rs62263923	migraine ICHD	neurological	199343	1.0073e-09	0.0207999	0.00340274
rs993137	frequency eating chocolate	diet	510006	1.0173e-09	0.0100395	0.001644
rs6803322	migraine ICHD with aura	neurological	152864	1.0805e-09	0.0243648	0.00400086
rs818219	honeybee allergy	immune	32671.5	1.1037e-09	0.0482311	0.00791987
rs62263923	car accidents	lifestyle	528729	1.1575e-09	-0.0182168	0.00299321
rs11708632	height quantile normalized	characteristics	2602865	1.2234e-09	-0.0061743	0.00101599
rs6803322	vegetable servings	diet	2457590	1.2238e-09	-0.0046214	0.00076046
rs818219	likes spicy food	personality	543940	1.2699e-09	-0.0160452	0.00264285
rs818219	write backwards	cognitive	141894	1.377e-09	0.0233753	0.00385878
rs993137	cut off freeway anger	personality	827948	1.38e-09	0.00855677	0.00141252
rs818219	anxiety	psychiatric	557855	1.447e-09	0.0119758	0.0019795
rs993137	irritability	personality	742499	1.4834e-09	0.00905608	0.00149782
rs6803322	cognition	cognitive	418000	1.8859e-09	0.0248402	0.00413494
rs6803322	other food allergy	immune	91009.1	1.9932e-09	0.0307752	0.00513877
rs993137	daily fruit servings	diet	523595	2.0531e-09	-0.0090055	0.00150253
rs62263923	likes spicy food	personality	543940	2.1057e-09	-0.0165108	0.00275663
rs993137	sweet tooth	personality	162494	2.1303e-09	0.0219719	0.00367118
rs993137	number of pregnancies	reproductive	1033949	2.2437e-09	-0.0129851	0.00217174
rs818219	height quantile normalized	characteristics	2602865	2.447e-09	-0.0052627	0.00088227
rs818219	frequency social support	lifestyle	1085274	2.5167e-09	-0.0081508	0.00136749
rs818219	yellow jackets allergy	immune	39788	2.6878e-09	0.0426941	0.00717975
rs6803322	prosopagnosia	neurological	1100629	2.8503e-09	-0.008382	0.0014111
rs6803322	shampoo type	characteristics	786371	2.9753e-09	-0.0065306	0.00110074
rs11708632	eating binges frequency	diet	357421	3.203e-09	-0.0147542	0.00249189
rs993137	GAD	psychiatric	282379	3.2689e-09	0.0168561	0.00284969
rs993137	skin type	characteristics	480484	3.3536e-09	0.0236914	0.00400646
rs818219	dry eyes	eyes	281696	3.398e-09	0.0166635	0.00281938
rs818219	helps others	personality	809593	3.4466e-09	-0.0069177	0.00117075
rs11708632	pollen allergy	immune	305635	3.483e-09	0.0179287	0.00303777
rs11708632	any plant allergy	immune	317510	3.6259e-09	0.0175666	0.00297963
rs993137	sunburns	health	149188	3.7573e-09	-0.0229752	0.00389723
rs11708632	lift eyebrow	characteristics	156549	3.933e-09	0.0248996	0.00422841
rs62263923	cognition	cognitive	418000	3.954e-09	0.0236395	0.00401613
rs62263923	dust mites allergy	immune	223798	4.0256e-09	0.0188933	0.00320949
rs11708632	bothered by smells	personality	969577	4.5222e-09	0.0101287	0.0017273
rs818219	leisure activities frequency	lifestyle	419518	4.5796e-09	-0.0237985	0.00405991
rs993137	sun hair lightening	characteristics	581299	4.9449e-09	-0.0096472	0.00164937
rs6803322	center of attention	personality	765016	5.1404e-09	-0.0088972	0.00152281
rs11708632	animal allergy	immune	226003	5.1566e-09	0.0205699	0.00352516
rs11708632	moles	characteristics	147317	5.2624e-09	0.0252502	0.00432811
rs993137	eating before bed frequency	diet	355890	5.6636e-09	-0.0149009	0.00255746
rs818219	center of attention	personality	765016	5.812e-09	-0.0082392	0.00141515
rs993137	packs per day	addiction	437184	6.2517e-09	0.00657857	0.0011323
rs11708632	weeds allergy	immune	243239	6.3075e-09	0.0197264	0.0033999
rs818219	high cholesterol medication	metabolic	673986	6.5932e-09	0.0110577	0.00190627
rs818219	skin tags	characteristics	173222	6.7988e-09	0.0202652	0.00349667
rs993137	pastry frequency	diet	532169	7.5262e-09	0.0130415	0.0022568
rs62263923	penicillin allergy	immune	121197	8.1639e-09	0.025001	0.00433249
rs6803322	ever tobacco user	addiction	634686	8.9168e-09	-0.011252	0.00195674
rs993137	likes whisky	personality	507214	9.7853e-09	-0.0168569	0.0029396
rs993137	shoe size	characteristics	575245	1.0005e-08	-0.0153958	0.00268657
rs993137	tanning bed use	lifestyle	607339	1.0426e-08	-0.0181596	0.00317271
rs993137	wasp allergy	immune	39904.4	1.0483e-08	0.0423348	0.00740891
rs818219	photic sneeze	neurological	113314	1.0952e-08	-0.0243318	0.00425708
rs62263923	squamous cell carcinoma	cancer	128016	1.2278e-08	-0.0250235	0.00439739
rs993137	hepatitis c	health	18237.7	1.3318e-08	-0.0616674	0.0108322
rs11708632	naturally strong	lifestyle	988991	1.4268e-08	-0.0087342	0.00154037
rs11708632	cat allergy	immune	208291	1.5157e-08	0.0207325	0.00366763
rs11708632	conscientiousness	personality	350605	1.5479e-08	0.0987738	0.0174629
rs62263923	hepatitis c	health	18237.7	1.5548e-08	-0.0628868	0.0111557
rs993137	IBS type Rome III D	gastrointestinal	95555.1	1.6281e-08	0.0269801	0.0047818
rs993137	skin tags	characteristics	173222	1.6515e-08	0.020399	0.00361391
rs993137	sunburns categorical	characteristics	567422	1.8155e-08	-0.0115326	0.00204888
rs993137	endometriosis	reproductive	157006	1.8162e-08	0.0210999	0.0037509
rs11708632	eyelid crease	characteristics	96703.4	1.8634e-08	0.0319376	0.00567589
rs11708632	likes fresh cilantro	personality	85632.9	1.9637e-08	-0.0317511	0.00566086
rs6803322	bothered by smells	personality	969577	2.0801e-08	0.00898691	0.00160331
rs62263923	plant allergy	immune	91161.9	2.202e-08	0.0277275	0.00494979
rs62263923	number children men	reproductive	406918	2.2053e-08	-0.0162197	0.00289891
rs993137	eating before bed	diet	35975.1	2.2677e-08	-0.0445895	0.00797571
rs818219	lift eyebrow	characteristics	156549	2.5981e-08	0.0203381	0.00365357
rs6803322	diverticulitis	gastrointestinal	161038	2.6332e-08	0.0220384	0.00396466
rs6803322	heavy drinking	addiction	50414.9	2.6504e-08	-0.0382361	0.00686393
rs993137	indoor temperature preference	personality	637955	2.8125e-08	0.0104383	0.00187985
rs62263923	current tobacco user	addiction	282740	2.8891e-08	-0.0156346	0.00281969
rs818219	prosopagnosia	neurological	1100629	3.4924e-08	-0.0072467	0.00131405
rs993137	agreeableness	personality	219506	3.8387e-08	-0.0969583	0.0176347
rs993137	resting heart rate	cardiovascular	1320103	3.9221e-08	0.00768184	0.00139814
rs62263923	osteoporosis	musculoskeletal	239148	4.1581e-08	0.0194159	0.00353902
rs11708632	heavy drinking	addiction	50414.9	4.1699e-08	-0.040606	0.00739011
rs6803322	nearsightedness	eyes	268207	4.1948e-08	0.0163368	0.00297954
rs818219	lift left eyebrow	characteristics	152428	4.2695e-08	0.0202432	0.0036947
rs818219	ovarian cyst	reproductive	128016	4.3641e-08	0.0218535	0.00399161
rs62263923	sunburns categorical	characteristics	567422	4.3968e-08	-0.0113245	0.00206873
rs6803322	kidney stones	health	245376	4.407e-08	0.0170965	0.00312575
rs993137	glaucoma type open angle	eyes	71856.7	4.513e-08	0.0308179	0.00564019
rs62263923	extraversion	personality	352824	4.673e-08	-0.104937	0.0192074
rs818219	cataract	eyes	324737	4.818e-08	0.0172583	0.00316232
rs818219	migraine broad	neurological	430849	4.965e-08	0.012213	0.00224003
rs6803322	frequency eating chocolate	diet	510006	5.1398e-08	0.00931606	0.00171049
rs11708632	insomnia broad	sleep	434504	5.3167e-08	-0.0139966	0.00257127
rs6803322	wiggle ears	characteristics	109788	5.4252e-08	0.0255915	0.0047106
rs62263923	age	characteristics	3229317	5.4296e-08	0.0805289	0.0148123
rs818219	organized	personality	166039	5.5379e-08	0.0192522	0.00354327
rs993137	skin color underarm	characteristics	359012	5.6786e-08	-0.0126343	0.00232733
rs6803322	high blood pressure	cardiovascular	555200	5.9416e-08	0.0125398	0.0023138
rs62263923	latex allergy	immune	58107.8	5.9746e-08	0.0338046	0.00622868
rs62263923	singing	cognitive	202811	6.3386e-08	-0.0178917	0.00330794
rs11708632	hepatitis c	health	18237.7	6.4199e-08	-0.0652693	0.0120112
rs818219	wasp allergy	immune	39904.4	6.6051e-08	0.0387016	0.00716824
rs993137	phobia	psychiatric	41322.1	6.7063e-08	0.0392524	0.00728092
rs62263923	panic	psychiatric	293254	6.8211e-08	0.0151745	0.0028109
rs818219	migraine diagnosis	neurological	420385	7.3215e-08	0.0121931	0.00226524
rs818219	irritability	personality	742499	7.4194e-08	0.00779953	0.00144953
rs6803322	weight quantile normalized	metabolic	2602865	7.6234e-08	-0.0050723	0.00094354
rs993137	skin color underarm image	characteristics	359137	7.8347e-08	-0.0065648	0.00122228
rs62263923	wasp allergy	immune	39904.4	8.1359e-08	0.0400474	0.00745268
rs993137	eating disorder	psychiatric	84565.6	8.6764e-08	-0.0275144	0.00513634
rs62263923	recharge by socializing	personality	88328.8	8.7863e-08	-0.0268466	0.00502244
rs11708632	anxiety	psychiatric	557855	8.8203e-08	0.0122334	0.00228749
rs993137	morning person	sleep	500295	8.8524e-08	-0.0115489	0.00215918
rs993137	cataract	eyes	324737	9.3458e-08	0.0174251	0.00326442
rs993137	hothead	personality	526583	9.4019e-08	0.00913471	0.00171128
rs993137	IBS type Rome III M	gastrointestinal	112156	9.4648e-08	0.0236561	0.00443615
rs818219	OCD	psychiatric	88895.4	9.8407e-08	0.0257257	0.00482834
rs11708632	glaucoma	eyes	90369.7	9.9601e-08	0.0300523	0.00565302
rs993137	GERD	gastrointestinal	531516	1.0365e-07	0.0109704	0.00206233
rs6803322	OCD	psychiatric	88895.4	1.0373e-07	0.0275944	0.00519456
rs62263923	obesity	metabolic	572822	1.0701e-07	-0.0105462	0.00198479
rs993137	most advanced math class taken	cognitive	770695	1.1324e-07	0.0162695	0.00306734
rs11708632	sunburn susceptibility	health	600599	1.1888e-07	0.0107013	0.00202094
rs993137	ACL tear	musculoskeletal	68103.8	1.2006e-07	-0.0298966	0.00564284
rs6803322	eating disorder	psychiatric	84565.6	1.2239e-07	-0.0282844	0.00533946
rs6803322	frequenty cold	metabolic	91461.5	1.2485e-07	0.0281168	0.00531925
rs6803322	prefers chocolate ice-cream	personality	290758	1.2904e-07	0.0150216	0.0028453
rs993137	uterine fibroids	reproductive	174753	1.3185e-07	0.0191172	0.00362499
rs818219	cartwheel	characteristics	163957	1.3202e-07	-0.0190174	0.00360477
rs11708632	eating binges	diet	51928.8	1.3653e-07	-0.040174	0.00761726
rs11708632	grasses allergy	immune	238758	1.3812e-07	0.0180402	0.00342811
rs993137	compliance	personality	221608	1.4207e-07	-0.0403137	0.00766047
rs11708632	wiggle ears	characteristics	109788	1.4207e-07	0.026691	0.00507726
rs818219	hothead	personality	526583	1.4334e-07	0.00871074	0.00165574
rs818219	heavy drinking	addiction	50414.9	1.4506e-07	-0.0336666	0.00640076
rs6803322	prefers sweet over salty	personality	123438	1.4627e-07	0.0230496	0.00438569
rs993137	vocabulary test score	cognitive	330520	1.489e-07	0.00641075	0.00122018
rs11708632	trees allergy	immune	231053	1.5338e-07	0.0182995	0.00349024
rs993137	leisure activities frequency	lifestyle	419518	1.5408e-07	-0.0220055	0.00419341
rs818219	highest ever triglyceride levels	metabolic	143815	1.5681e-07	0.0199334	0.0038014
rs818219	total earnings past 12 mos	lifestyle	859678	1.7263e-07	-0.0172583	0.003302
rs6803322	mycin drug allergy	immune	29991.3	1.7748e-07	0.046538	0.00893663
rs993137	carry a tune	cognitive	50761.9	1.8572e-07	-0.0341217	0.00654757
rs11708632	eating emotional	diet	51382.6	1.9456e-07	-0.0407866	0.007836
rs993137	male OCD	psychiatric	27285.4	1.9994e-07	0.0465279	0.00896364
rs993137	sleep medication	sleep	176521	2.0458e-07	-0.0184108	0.00354286
rs993137	yellow jackets allergy	immune	39788	2.2298e-07	0.0383599	0.00741683
rs11708632	eating disorder	psychiatric	84565.6	2.3054e-07	-0.029684	0.00572659
rs993137	bruise easily	blood	178920	2.3486e-07	0.0193869	0.00375059
rs993137	motionsick	personality	580547	2.4486e-07	-0.0090067	0.00174495
rs818219	other food allergy	immune	91009.1	2.4837e-07	0.0246153	0.00477264
rs62263923	sunburns	health	149188	2.5338e-07	-0.0203119	0.00394088
rs6803322	adult onset asthma	immune	186509	2.6063e-07	0.0185373	0.00360263
rs818219	uterine fibroids	reproductive	174753	2.6677e-07	0.0180659	0.00351154
rs993137	osteoporosis	musculoskeletal	239148	2.6765e-07	0.0180048	0.00350065
rs818219	diverticulitis	gastrointestinal	161038	2.6809e-07	0.0189723	0.00368846
rs11708632	adult onset asthma	immune	186509	2.6871e-07	0.019954	0.00388398
rs818219	risk taking	personality	982417	2.7287e-07	-0.0083159	0.00161749
rs818219	UTI frequency	health	871094	2.8015e-07	0.0102931	0.00200397
rs6803322	moles	characteristics	147317	2.9873e-07	0.0205969	0.00402137
rs818219	wiggle ears	characteristics	109788	3.2366e-07	0.022358	0.00437678
rs993137	carsick	personality	575481	3.2683e-07	-0.0089115	0.00174486
rs11708632	center of attention	personality	765016	3.3714e-07	-0.0083451	0.00163585
rs62263923	organized	personality	166039	3.4551e-07	0.018846	0.00369896
rs62263923	adult onset asthma	immune	186509	3.497e-07	0.0178178	0.0034952
rs993137	animal allergy	immune	58962	3.6733e-07	0.0310429	0.00611108
rs6803322	wasp allergy	immune	39904.4	3.768e-07	0.0391522	0.00772381
rs6803322	indoor temperature preference	personality	637955	3.8272e-07	0.00993485	0.0019567
rs62263923	severe acne	health	246425	3.891e-07	0.0154035	0.00303399
rs993137	sense of humor	personality	811161	3.9642e-07	0.00724436	0.00142868
rs62263923	sulfa drug allergy	immune	80665.2	3.9808e-07	0.0269337	0.00530671
rs818219	moles	characteristics	147317	4.3273e-07	0.018867	0.00373348
rs818219	red ants allergy	immune	32745.6	4.3818e-07	0.0400023	0.00792268
rs6803322	anemia pregnancy	blood	70320.1	4.3982e-07	0.0292554	0.00580129
rs6803322	plant allergy	immune	91161.9	4.4534e-07	0.0257476	0.00510692
rs993137	gets jokes	personality	804256	4.6315e-07	0.00523597	0.00103868
rs6803322	back pain frequency	musculoskeletal	1783172	4.7258e-07	0.00755943	0.00150074
rs818219	workday hours sitting	lifestyle	1148232	4.864e-07	0.00576287	0.00114533
rs818219	GAD	psychiatric	282379	5.2798e-07	0.0138633	0.0027642
rs818219	age first menses	reproductive	566658	5.5115e-07	-0.0076877	0.0015352
rs993137	hot weather preference	personality	729531	5.5228e-07	-0.0107244	0.00214179
rs11708632	skin tags	characteristics	173222	5.6612e-07	0.0202167	0.00404197
rs6803322	cartwheel	characteristics	163957	5.9708e-07	-0.0193234	0.00387181
rs818219	extraversion	personality	352824	6.239e-07	-0.091752	0.0184105
rs11708632	bariatric surgery	metabolic	59665.2	6.2885e-07	-0.0335673	0.00672059
rs993137	mind in eyes	personality	278566	6.4654e-07	0.013722	0.00275719
rs818219	mycin drug allergy	immune	29991.3	6.6919e-07	0.0411518	0.00828409
rs818219	depression	psychiatric	558440	7.005e-07	0.00972642	0.00196056
rs6803322	age gray hair	characteristics	531858	7.2081e-07	-0.0279155	0.00563305
rs993137	aspirin allergy	immune	11966.9	7.6796e-07	0.0668116	0.0135504
rs6803322	any anemia	blood	339373	7.8254e-07	0.0136333	0.00276117
rs62263923	insect allergy	immune	72496.5	8.3928e-07	0.0274008	0.00555603
rs6803322	frequency social activities	lifestyle	1072331	8.4379e-07	-0.0072589	0.0014739
rs6803322	total earnings past 12 mos	lifestyle	859678	8.7233e-07	-0.0174368	0.00354519
rs11708632	IBS	gastrointestinal	297559	8.8884e-07	0.0150795	0.00307084
rs11708632	glaucoma type open angle	eyes	71856.7	9.0435e-07	0.0310626	0.00633879
rs6803322	fibromyalgia	musculoskeletal	109742	9.1292e-07	0.0231499	0.00472084
rs818219	IBS type Rome III M	gastrointestinal	112156	9.2297e-07	0.021085	0.00429756
rs993137	helps others	personality	809593	9.4063e-07	-0.0059184	0.00120694
rs11708632	migraine ICHD with aura	neurological	152864	9.6418e-07	0.0211152	0.0043164
rs62263923	yellow jackets allergy	immune	39788	9.7076e-07	0.0366281	0.00746687
rs993137	fish allergy	immune	15613.6	9.7869e-07	0.0578725	0.0118465
rs818219	tanning	personality	340114	1.0098e-06	-0.042059	0.00860152
rs993137	cold indoor temperature winter	personality	92491.8	1.018e-06	-0.0239291	0.00489722
rs62263923	migraine ICHD with aura	neurological	152864	1.023e-06	0.0189626	0.00387731
rs6803322	morning person	personality	2558503	1.0685e-06	-0.0038577	0.00079073
rs11708632	aspirin allergy	immune	11966.9	1.0862e-06	0.0742656	0.0153288
rs993137	pee middle night	sleep	533680	1.0866e-06	-0.0157125	0.0032229
rs11708632	extraversion	personality	352824	1.0958e-06	-0.103934	0.0213259
rs6803322	age onset depression	psychiatric	799502	1.1109e-06	-0.0083038	0.00170477
rs11708632	dyslexia	neurological	49941.1	1.1507e-06	-0.0357123	0.00732308
rs818219	overbite	characteristics	117213	1.1557e-06	0.0206348	0.00424299
rs818219	workday standing time	lifestyle	1144078	1.1891e-06	-0.008697	0.00179045
rs62263923	acrophobia	psychiatric	237694	1.2038e-06	0.0148829	0.00306512
rs6803322	eating emotional	diet	51382.6	1.2501e-06	-0.0353437	0.00729065
rs6803322	morning person	sleep	500295	1.273e-06	-0.0108922	0.00224868
rs6803322	pastry frequency	diet	532169	1.2938e-06	0.0113636	0.00234752
rs62263923	ability to smell	health	1140083	1.3018e-06	-0.0062178	0.00128481
rs993137	morning person	personality	2558503	1.413e-06	-0.0036636	0.00075958
rs62263923	eating binges	diet	51928.8	1.4194e-06	-0.033183	0.00688452
rs818219	cold weather preference	personality	790549	1.4828e-06	-0.0096345	0.00200154
rs818219	prefers vanilla ice-cream	personality	284100	1.4898e-06	-0.012892	0.00267876
rs818219	bothered by smells	personality	969577	1.4977e-06	0.00719084	0.0014945
rs6803322	fibromyalgia with chronic fatigue	musculoskeletal	151213	1.511e-06	0.019308	0.00401808
rs818219	conscientiousness	personality	350605	1.5505e-06	0.0724265	0.0150743
rs62263923	gout	metabolic	113704	1.6189e-06	-0.0219575	0.00458235
rs993137	likes sweets	personality	470154	1.6814e-06	0.012834	0.00268024
rs818219	shellfish allergy	immune	37529.7	1.8018e-06	0.0352574	0.00738768
rs6803322	recharge by socializing	personality	88328.8	1.8235e-06	-0.0246312	0.00515664
rs6803322	migraine broad	neurological	430849	1.8288e-06	0.011475	0.00240573
rs6803322	packs per day	addiction	437184	1.8537e-06	0.00561481	0.00117742
rs6803322	good sense of direction	personality	167330	1.864e-06	0.0185074	0.00388048
rs62263923	skin color	characteristics	588366	1.8683e-06	-0.0072652	0.001524
rs62263923	pee middle night	sleep	533680	1.8832e-06	-0.015505	0.00325354
rs11708632	any food allergy	immune	153559	1.8955e-06	0.0203156	0.00426978
rs6803322	yellow jackets allergy	immune	39788	1.9198e-06	0.0367388	0.00773158
rs993137	number children women	reproductive	690461	1.9841e-06	-0.0098057	0.00206218
rs818219	anemia pregnancy	blood	70320.1	2.0534e-06	0.0255604	0.00538491
rs6803322	diagnosed sciatic nerve pain	neurological	159758	2.0579e-06	0.0188015	0.00396176
rs6803322	elevated intraocular pressure	eyes	25141.7	2.058e-06	0.046328	0.00978103
rs993137	diverticulitis	gastrointestinal	161038	2.1618e-06	0.0180238	0.00380628
rs993137	dry eyes	eyes	281696	2.254e-06	0.0137535	0.00290912
rs6803322	any stretch marks	characteristics	207895	2.3059e-06	0.0176904	0.00374467
rs6803322	stretch marks	characteristics	205024	2.3543e-06	0.0178005	0.0037714
rs62263923	eating binges frequency	diet	357421	2.3755e-06	-0.0105769	0.00224157
rs6803322	sweet tooth	personality	162494	2.4306e-06	0.0180078	0.00382225
rs6803322	bruise easily	blood	178920	2.4865e-06	0.0183691	0.00390103
rs11708632	packs per day	addiction	437184	2.5021e-06	0.0059761	0.00126936
rs11708632	nearsightedness	eyes	268207	2.5171e-06	0.015088	0.00320519
rs818219	hysterectomy	reproductive	96486	2.5293e-06	0.0229766	0.00488336
rs818219	owns cat	lifestyle	262602	2.6415e-06	0.0131815	0.00280654
rs11708632	back pain frequency	musculoskeletal	1783172	2.7189e-06	0.00758584	0.00161711
rs993137	shampoo type	characteristics	786371	2.8972e-06	-0.0049478	0.00105767
rs993137	frequency social activities	lifestyle	1072331	2.9001e-06	-0.00662	0.00141519
rs993137	rosacea treatment	health	49543.7	2.9061e-06	0.0312217	0.00668256
rs993137	honeybee allergy	immune	32671.5	2.9558e-06	0.0381675	0.00817736
rs818219	stopped smoking	addiction	230639	2.9774e-06	-0.014407	0.00308367
rs11708632	supersticious	personality	804450	3.052e-06	0.00851819	0.00182508
rs62263923	workday standing time	lifestyle	1144078	3.1605e-06	-0.0087139	0.0018699
rs818219	vegetable servings	diet	2457590	3.1754e-06	-0.0033017	0.00070866
rs11708632	sunburns categorical	characteristics	567422	3.1765e-06	-0.0106863	0.00229366
rs818219	red hair	characteristics	651673	3.2081e-06	0.00654883	0.00140623
rs993137	car accidents	lifestyle	528729	3.2233e-06	-0.0138098	0.002966
rs62263923	myopia not hyperopia	eyes	131988	3.2343e-06	-0.0202822	0.00435863
rs6803322	ulcer	gastrointestinal	120217	3.2448e-06	0.0207282	0.00445806
rs11708632	naturally athletic	lifestyle	434403	3.2578e-06	-0.0126483	0.00271781
rs6803322	sunburns	health	149188	3.3028e-06	-0.0188608	0.00405446
rs993137	allergic asthma	immune	169103	3.5288e-06	0.0167282	0.0036091
rs62263923	anxiety	psychiatric	557855	3.5494e-06	0.00959258	0.00206882
rs11708632	ACL tear	musculoskeletal	68103.8	3.5505e-06	-0.0292976	0.00630657
rs993137	age gray hair	characteristics	531858	3.6254e-06	-0.0250905	0.00541705
rs993137	gout	metabolic	113704	3.6582e-06	-0.0208361	0.00449777
rs6803322	cold weather preference	personality	790549	3.7325e-06	-0.0099384	0.0021485
rs11708632	phobia	psychiatric	41322.1	3.8383e-06	0.0376752	0.00817963
rs62263923	tanning bed use	lifestyle	607339	3.8408e-06	-0.0147926	0.00320199
rs818219	self-employed	lifestyle	137655	4.1206e-06	-0.0181017	0.00393027
rs818219	elevated intraocular pressure	eyes	25141.7	4.2035e-06	0.0415596	0.00903729
rs818219	urinary tract infection	health	198302	4.2881e-06	0.0152035	0.00330779
rs6803322	can lift right eyebrow	characteristics	147497	4.3264e-06	0.0185139	0.0040302
rs818219	animal allergy	immune	58962	4.362e-06	0.0271625	0.00591524
rs11708632	morning person	sleep	500295	4.4671e-06	0.0111101	0.00242133
rs818219	naturally strong	lifestyle	988991	4.6822e-06	-0.0060996	0.00133221
rs818219	short of breath from stairs	health	162514	4.7096e-06	0.0165108	0.00360743
rs818219	has social support	personality	584702	4.7103e-06	0.00506388	0.00110631
rs818219	bruise easily	blood	178920	4.7108e-06	0.0166235	0.00363186
rs818219	agreeableness	personality	219506	4.7997e-06	-0.0779026	0.0170341
rs11708632	mycin drug allergy	immune	29991.3	4.8137e-06	0.0439239	0.0096395
rs993137	metal allergy	immune	108101	5.1426e-06	0.0217331	0.00476905
rs993137	fibromyalgia	musculoskeletal	109742	5.1431e-06	0.0206419	0.00453085
rs62263923	eating before bed frequency	diet	355890	5.3058e-06	-0.0117524	0.00258163
rs993137	salty tooth	personality	199143	5.4685e-06	-0.0150288	0.00330552
rs11708632	collector	personality	302998	5.5497e-06	0.016299	0.00358785
rs11708632	leg jiggle	neurological	787868	5.5582e-06	0.0103093	0.00226951
rs11708632	male OCD	psychiatric	27285.4	5.8318e-06	0.0454407	0.0100616
rs62263923	summer preferred indoor temperature	personality	636888	5.9713e-06	0.00975838	0.00215541
rs818219	dry skin frequency	health	754770	6.0666e-06	0.00796338	0.00176023
rs993137	red ants allergy	immune	32745.6	6.1551e-06	0.036938	0.00818109
rs11708632	weight description	characteristics	795915	6.1772e-06	-0.0063395	0.00140248
rs993137	childhood ADD or ADHD diagnosis	psychiatric	86013.5	6.508e-06	-0.0227284	0.00503852
rs6803322	misophonia	personality	222167	6.5687e-06	-0.0153502	0.00340465
rs62263923	weight description	characteristics	795915	6.8452e-06	-0.0056911	0.00126513
rs993137	bipolar disorder	psychiatric	124738	6.8724e-06	-0.0187966	0.00417684
rs993137	any stretch marks	characteristics	207895	6.9503e-06	0.0161651	0.00359627
rs62263923	heavy drinking	addiction	50414.9	7.1598e-06	-0.0299845	0.00668601
rs818219	eyelid crease	characteristics	96703.4	7.1995e-06	0.0220466	0.00491255
rs993137	mania	psychiatric	31792.4	7.3606e-06	-0.0373455	0.00832129
rs11708632	squamous cell carcinoma	cancer	128016	7.6228e-06	-0.0215921	0.00481831
rs11708632	sleep apnea	sleep	276615	7.6686e-06	-0.0143975	0.00321537
rs818219	adult onset asthma	immune	186509	7.8704e-06	0.0149751	0.00335159
rs6803322	cold indoor temperature winter	personality	92491.8	7.995e-06	-0.022774	0.005103
rs11708632	kidney stones	health	245376	8.1788e-06	0.0150146	0.0033693
rs818219	IBS type Rome III D	gastrointestinal	95555.1	8.4358e-06	0.0206114	0.0046289
rs818219	desk clean	personality	1070354	8.5209e-06	0.00534873	0.00120151
rs11708632	narcolepsy	sleep	14463.2	8.6055e-06	-0.06031	0.01349
rs6803322	naturally athletic	lifestyle	434403	8.7401e-06	-0.0112231	0.00252421
rs6803322	lift eyebrows	characteristics	106442	8.7763e-06	0.0212364	0.00478061
rs6803322	collector	personality	302998	8.8422e-06	0.0147734	0.00332458
rs818219	singing	cognitive	202811	9.002e-06	-0.0141004	0.00317589
rs6803322	uterine fibroids	reproductive	174753	9.0755e-06	0.0167372	0.00377373
rs11708632	tanning bed use	lifestyle	607339	9.4907e-06	-0.0157298	0.00355199
rs993137	cigarette morning	addiction	82587	9.5448e-06	-0.0229064	0.00517402
rs818219	naturally athletic	lifestyle	434403	9.7857e-06	-0.0104002	0.002352
rs6803322	cut off freeway anger	personality	827948	9.9924e-06	0.00649441	0.00147021
rs11708632	gout	metabolic	113704	9.9931e-06	-0.0222234	0.00502381
rs11708632	frequency social activities	lifestyle	1072331	1.0124e-05	-0.0070003	0.00158575
rs6803322	acrophobia severity	psychiatric	373532	1.0285e-05	0.00948339	0.0021499
rs11708632	IBS type Rome III M	gastrointestinal	112156	1.0369e-05	0.0219157	0.00497828
rs11708632	frequenty cold	metabolic	91461.5	1.0369e-05	0.025238	0.00572417
rs818219	ADHD	psychiatric	268521	1.0471e-05	-0.012452	0.00282514
rs818219	gestational diabetes	metabolic	62758.5	1.0584e-05	0.0251611	0.00571378
rs11708632	migraine ICHD	neurological	199343	1.0669e-05	0.0166402	0.00378309
rs62263923	GAD	psychiatric	282379	1.0922e-05	0.012702	0.00288695
rs6803322	migraine diagnosis	neurological	420385	1.1217e-05	0.0106817	0.00243273
rs6803322	self-employed	lifestyle	137655	1.1416e-05	-0.0184856	0.00420967
rs818219	current asthma	immune	73716.7	1.1707e-05	0.0232169	0.00529847
rs818219	anemia caused by deficiency	blood	209136	1.1714e-05	0.0140668	0.00320991
rs993137	stretch marks	characteristics	205024	1.1776e-05	0.0158719	0.00362256
rs62263923	frequency eating chocolate	diet	510006	1.1824e-05	0.00727297	0.00166019
rs993137	red hair	characteristics	651673	1.1897e-05	0.00636079	0.00145242
rs818219	skin type	characteristics	480484	1.2206e-05	0.0169549	0.00387642
rs6803322	salty tooth	personality	199143	1.2296e-05	-0.0150435	0.00343991
rs818219	leg jiggle	neurological	787868	1.236e-05	0.00858309	0.00196359
rs6803322	naturally strong	lifestyle	988991	1.2457e-05	-0.0062477	0.00142987
rs11708632	morning person	personality	2558503	1.2616e-05	0.00371798	0.00085145
rs818219	HBP or preeclampsia	cardiovascular	100325	1.2787e-05	0.0196968	0.00451478
rs62263923	cartwheel	characteristics	163957	1.335e-05	-0.0163863	0.00376268
rs993137	mosquito	immune	540973	1.3354e-05	0.0172056	0.00395148
rs11708632	sunburns	health	149188	1.343e-05	-0.01899	0.00436142
rs11708632	bruise easily	blood	178920	1.3489e-05	0.0182793	0.00420069
rs818219	allergic asthma	immune	169103	1.3542e-05	0.0152145	0.00349719
rs11708632	migraine diagnosis	neurological	420385	1.3558e-05	0.0113941	0.00262006
rs62263923	breakfast frequency	lifestyle	1100724	1.3631e-05	0.0101475	0.0023329
rs6803322	endometriosis	reproductive	157006	1.371e-05	0.0169787	0.00390749
rs818219	pastry frequency	diet	532169	1.3768e-05	0.00949172	0.00218325
rs6803322	tanning	personality	340114	1.3788e-05	-0.0401929	0.00924573
rs993137	lift eyebrows	characteristics	106442	1.3805e-05	0.01995	0.0045914
rs818219	vegetable servings	diet	2433327	1.3825e-05	-0.0054183	0.00124656
rs6803322	animal allergy	immune	58962	1.4395e-05	0.0275791	0.00636746
rs818219	colon polyps	cancer	359037	1.5005e-05	0.0112512	0.00259943
rs11708632	migraine broad	neurological	430849	1.5044e-05	0.0112087	0.00259098
rs6803322	honeybee allergy	immune	32671.5	1.5444e-05	0.0367674	0.00852444
rs62263923	heart metabolic disease burden	metabolic	2489599	1.5781e-05	-0.003901	0.00090353
rs6803322	leisure activities frequency	lifestyle	419518	1.5818e-05	-0.018831	0.00436209
rs6803322	tremor	neurological	17374.2	1.6231e-05	0.0502704	0.0116951
rs993137	yearly working hours	lifestyle	231715	1.6234e-05	0.0137267	0.00318369
rs818219	packs per day	addiction	437184	1.6322e-05	0.00473518	0.00109864
rs6803322	stopped smoking	addiction	230639	1.6648e-05	-0.0142358	0.00330739
rs6803322	workday standing time	lifestyle	1144078	1.6941e-05	-0.0082674	0.00192185
rs6803322	IBS type Rome III M	gastrointestinal	112156	1.6943e-05	0.0198444	0.00461784
rs818219	caffeine trouble sleeping	medication	130216	1.7293e-05	-0.0172087	0.00400461
rs6803322	sunburn susceptibility	health	600599	1.7687e-05	0.00806214	0.00187831
rs6803322	number children men	reproductive	406918	1.7853e-05	-0.0127648	0.00297537
rs11708632	shoe size	characteristics	575245	1.8074e-05	-0.012936	0.00301718
rs62263923	gets jokes	personality	804256	1.8458e-05	0.00450546	0.001052
rs62263923	migraine ICHD without aura	neurological	57653	1.8639e-05	0.0266682	0.00622277
rs6803322	singing	cognitive	202811	1.8696e-05	-0.014606	0.00341261
rs6803322	sex	characteristics	803311	1.888e-05	0.00731319	0.00170954
rs6803322	overbite	characteristics	117213	1.911e-05	0.0194951	0.00455905
rs11708632	dust mites allergy	immune	223798	1.9236e-05	0.015168	0.00355227
rs993137	eczema	immune	282243	1.9297e-05	0.0119025	0.00278649
rs818219	hot weather preference	personality	729531	1.9416e-05	-0.0088758	0.00207791
rs11708632	talk versus listen	personality	241225	1.9636e-05	0.0143686	0.0033665
rs818219	ulcer	gastrointestinal	120217	1.9763e-05	0.0176691	0.00414114
rs62263923	cold indoor temperature summer	personality	112212	1.9883e-05	-0.0195956	0.00459291
rs62263923	dyslexia	neurological	49941.1	2.0248e-05	-0.0285095	0.00669769
rs6803322	conscientiousness	personality	350605	2.0291e-05	0.068978	0.0161858
rs818219	skin color	characteristics	588366	2.0539e-05	-0.0062227	0.0014611
rs62263923	snore	sleep	158086	2.0716e-05	-0.0163879	0.00385009
rs6803322	breakfast frequency	lifestyle	1100724	2.178e-05	0.010181	0.00239788
rs993137	chronic hives	immune	207746	2.196e-05	0.0139118	0.00327932
rs6803322	helps others	personality	809593	2.2664e-05	-0.0053264	0.00125715
rs993137	melanoma	cancer	72225.2	2.4205e-05	-0.0233631	0.00552957
rs11708632	perfect pitch	cognitive	64472.9	2.455e-05	-0.027378	0.00647952
rs11708632	likes whisky	personality	507214	2.4795e-05	-0.0138772	0.00329106
rs6803322	bariatric surgery	metabolic	59665.2	2.4853e-05	-0.0264066	0.00625452
rs6803322	carry a tune	cognitive	50761.9	2.4929e-05	-0.0287825	0.00683063
rs11708632	dog allergy	immune	123669	2.4972e-05	0.0199939	0.00474991
rs11708632	easily startled	personality	977154	2.5263e-05	0.00826743	0.00196263
rs6803322	cataract	eyes	324737	2.5903e-05	0.014278	0.00339495
rs62263923	concentration	cognitive	84122.1	2.615e-05	0.0224495	0.00534251
rs818219	any depression anxiety (DASS-21 score)	psychiatric	749415	2.6851e-05	0.0190847	0.00454546
rs818219	lung cancer	cancer	70948.8	2.7248e-05	0.0227606	0.00542662
rs6803322	organized	personality	166039	2.7307e-05	0.015982	0.00380863
rs62263923	indoor temperature preference	personality	637955	2.7474e-05	0.00795017	0.00189586
rs993137	extraversion	personality	585589	2.7951e-05	-0.0071596	0.00170893
rs6803322	BMI quantile normalized	metabolic	2602738	2.8272e-05	-0.0039455	0.00094234
rs11708632	daily fruit servings	diet	523595	2.9225e-05	-0.0070359	0.00168348
rs62263923	age at pregnancy	reproductive	280919	2.9583e-05	0.065758	0.0157443
rs818219	likes fresh cilantro	personality	85632.9	2.9766e-05	-0.020397	0.00488583
rs818219	carpal tunnel	musculoskeletal	236746	3.1311e-05	0.0124895	0.00299994
rs6803322	milk allergy	immune	31404.2	3.1501e-05	0.0361754	0.00870912
rs6803322	caffeine trouble sleeping	medication	130216	3.1739e-05	-0.0179077	0.00430396
rs62263923	childhood ADD or ADHD diagnosis	psychiatric	86013.5	3.2343e-05	-0.0212951	0.00512635
rs6803322	skin tags	characteristics	173222	3.3302e-05	0.0156105	0.00376223
rs818219	fish allergy	immune	15613.6	3.413e-05	0.0473982	0.0114448
rs6803322	astigmatism	eyes	144579	3.4221e-05	0.0169731	0.00409665
rs11708632	age gray hair	characteristics	531858	3.4519e-05	-0.0251314	0.00606836
rs818219	compliance	personality	221608	3.5008e-05	-0.0306159	0.00739848
rs6803322	red ants allergy	immune	32745.6	3.549e-05	0.0351901	0.00852725
rs62263923	learn language as adult	cognitive	158426	3.5573e-05	0.0155793	0.00376692
rs6803322	metal allergy	immune	108101	4.2022e-05	0.0203179	0.00496311
rs6803322	high cholesterol medication	metabolic	673986	4.3041e-05	0.00836349	0.00204488
rs6803322	height quantile normalized	characteristics	2602865	4.3398e-05	-0.0038634	0.00094492
rs993137	last minute tendency	personality	604697	4.4049e-05	-0.0072267	0.00176902
rs6803322	sunburns categorical	characteristics	567422	4.4395e-05	-0.008704	0.0021316
rs993137	mosquito bit more	immune	108978	4.441e-05	0.0189085	0.00463052
rs6803322	heart metabolic disease burden	metabolic	2489599	4.5482e-05	0.00378077	0.00092718
rs818219	dry itchy skin	health	584621	4.6742e-05	0.00719246	0.00176661
rs11708632	obesity	metabolic	572822	4.7324e-05	-0.0089222	0.00219253
rs6803322	morning sickness severity	reproductive	294771	4.7355e-05	0.00990752	0.0024353
rs993137	age	characteristics	3229317	4.7743e-05	0.0593996	0.0146074
rs11708632	teeth grinding	health	141589	4.8862e-05	0.017923	0.00441426
rs818219	chest pain during exercise	cardiovascular	85120.2	5.0621e-05	0.0202144	0.00498869
rs62263923	conscientiousness	personality	350605	5.1113e-05	0.0636962	0.0157256
rs993137	age onset high blood pressure	cardiovascular	762551	5.1424e-05	-0.0067915	0.00167731
rs818219	myocardial infarction diagnosis or family history	cardiovascular	107610	5.1903e-05	0.0180328	0.00445676
rs818219	age gray hair	characteristics	531858	5.2157e-05	-0.0211963	0.00523918
rs11708632	plant allergy	immune	91161.9	5.2789e-05	0.0222061	0.00550151
rs818219	preeclampsia or high blood pressure	cardiovascular	98582.6	5.2945e-05	0.0184348	0.00456147
rs6803322	life satisfaction	personality	741713	5.3883e-05	-0.0077568	0.00192091
rs6803322	life satisfaction (iqb)	personality	741713	5.3883e-05	-0.0077568	0.00192091
rs11708632	poison oak	immune	686581	5.4851e-05	-0.0061579	0.00152652
rs818219	bariatric surgery	metabolic	59665.2	5.5841e-05	-0.0235955	0.00585414
rs993137	sex	characteristics	803311	5.6315e-05	0.00661721	0.00164288
rs62263923	eating before bed	diet	35975.1	5.7696e-05	-0.0324715	0.00807532
rs6803322	red hair	characteristics	651673	5.7975e-05	0.00608027	0.00151217
rs6803322	irritability	personality	742499	5.9955e-05	0.00625335	0.00155828
rs62263923	shyness	personality	539576	6.0974e-05	0.0094278	0.00235166
rs6803322	fish allergy	immune	15613.6	6.1553e-05	0.0493435	0.0123511
rs6803322	braces	characteristics	143577	6.2643e-05	-0.0168541	0.00421083
rs993137	amount of stress	personality	486365	6.2689e-05	0.0110274	0.00275519
rs11708632	irritability	personality	742499	6.2737e-05	0.00670948	0.00167642
rs11708632	cataract	eyes	324737	6.2897e-05	0.0146124	0.00365294
rs6803322	fresh cucumbers preference	personality	97348.8	6.2975e-05	-0.0198688	0.00496931
rs62263923	ACL tear	musculoskeletal	68103.8	6.3784e-05	-0.0229444	0.00574409
rs993137	learn language as adult	cognitive	158426	6.6081e-05	0.0148776	0.00372973
rs6803322	risk taking	personality	982417	7.1411e-05	-0.0069073	0.00173921
rs11708632	bedwetting frequency	neurological	965503	7.1561e-05	-0.0073374	0.00184774
rs818219	nail biting frequency	personality	756000	7.3029e-05	0.00797712	0.00201128
rs818219	unable to function normally	health	174093	7.3654e-05	0.0142596	0.00359726
rs6803322	anxiety	psychiatric	557855	7.3776e-05	0.00841783	0.00212399
rs993137	anemia pregnancy	blood	70320.1	7.4341e-05	0.0220098	0.00555938
rs818219	mitral valve prolapse	cardiovascular	54396.8	7.4942e-05	0.0244091	0.00616563
rs62263923	IBS type Rome III D	gastrointestinal	95555.1	7.5614e-05	0.0191117	0.00482477
rs11708632	sun hair lightening	characteristics	581299	7.722e-05	-0.0073014	0.00184712
rs6803322	current asthma	immune	73716.7	7.7379e-05	0.0225151	0.00570353
rs993137	narcolepsy	sleep	14463.2	7.7565e-05	-0.0481326	0.0121606
rs62263923	vocabulary test score	cognitive	330520	7.9139e-05	0.00484863	0.00122844
rs62263923	eggs allergy	immune	17824.2	7.983e-05	0.0439947	0.0111301
rs62263923	perfect pitch	cognitive	64472.9	8.0844e-05	-0.023132	0.00587285
rs993137	ever pregnant	reproductive	332111	8.1835e-05	-0.0117575	0.00298513
rs818219	age at pregnancy	reproductive	280919	8.3622e-05	-0.0594544	0.0151139
rs818219	phobia	psychiatric	41322.1	8.3758e-05	0.0276962	0.00704369
rs6803322	daily fruit servings	diet	523595	8.5037e-05	-0.0061432	0.00156328
rs11708632	IBS type Rome III D	gastrointestinal	95555.1	8.5235e-05	0.0210531	0.00536674
rs818219	polycystic ovary syndrome	reproductive	102125	8.6749e-05	0.0176022	0.00448554
rs11708632	mild cognitive impairment family history	neurological	103901	8.6805e-05	-0.0203345	0.00517486
rs818219	ticklishness	personality	311269	8.6844e-05	0.01088	0.00277221
rs6803322	carpal tunnel	musculoskeletal	236746	8.6875e-05	0.012638	0.00322196
rs993137	high blood pressure	cardiovascular	555200	8.7086e-05	0.00872239	0.002223
rs993137	self rated math ability	cognitive	1081828	8.7573e-05	0.00536907	0.00136873
rs818219	anti-inflammatory medication	medication	109586	8.8999e-05	0.017104	0.00436513
rs62263923	sun hair lightening	characteristics	581299	9.0043e-05	-0.0065208	0.0016652
rs818219	sprint vs distance runner	lifestyle	299488	9.2009e-05	0.0102918	0.00263165
rs993137	teeth grinding	health	141589	9.5605e-05	0.0153759	0.00394137
rs818219	faint during exercise	cardiovascular	31130.2	9.9042e-05	0.0318389	0.00818185
rs6803322	dermatillomania	psychiatric	75608.1	9.9159e-05	-0.0220762	0.00566612
rs11708632	sleep medication	sleep	176521	9.9218e-05	-0.0154147	0.00395795
rs818219	daily fruit servings	diet	523595	0.00010113	-0.0056513	0.00145357
rs6803322	chronic pain	neurological	214328	0.00010271	0.0130208	0.00335433
rs993137	easily startled	personality	977154	0.00010406	0.00678331	0.00174786
rs818219	chronic fatigue	neurological	83465.8	0.00010449	0.0193033	0.00497627
rs818219	lift eyebrows	characteristics	106442	0.0001045	0.0172384	0.00444358
rs11708632	hothead	personality	526583	0.00010532	0.00743177	0.00191641
rs818219	dry eyes treatment	eyes	798728	0.00010619	0.00996568	0.00257114
rs62263923	shellfish allergy	immune	37529.7	0.00010776	0.0298305	0.007693
rs6803322	eating before bed frequency	diet	355890	0.00010809	-0.010313	0.00266372
rs993137	stopped smoking	addiction	230639	0.00010846	-0.0122828	0.0031737
rs818219	sex	characteristics	803311	0.00010865	0.00616708	0.00159339
rs818219	daytime sleepiness	sleep	1102934	0.00011674	0.00590789	0.00153338
rs62263923	milk allergy	immune	31404.2	0.00012218	0.0323636	0.00841202
rs62263923	Parkinson's disease diagnosis family history 1st or 2nd degree	neurological	74694.6	0.0001232	0.0211721	0.00550912
rs818219	endometriosis	reproductive	157006	0.00012355	0.0139392	0.00363144
rs6803322	hothead	personality	526583	0.00012445	0.0068323	0.00178056
rs993137	ambidextrous	characteristics	47424.6	0.00012669	0.0259289	0.00677133
rs6803322	polycystic ovary syndrome	reproductive	102125	0.00012701	0.0184804	0.00482691
rs993137	cold sores	health	166853	0.00013291	-0.0139434	0.00364898
rs6803322	shellfish allergy	immune	37529.7	0.00013325	0.03032	0.00794998
rs818219	frequency eating chocolate	diet	510006	0.00013532	0.00606977	0.00159038
rs993137	braces	characteristics	143577	0.00014011	-0.0154176	0.00404881
rs11708632	compliance	personality	221608	0.00014515	-0.0324008	0.0085284
rs11708632	mania	psychiatric	31792.4	0.00014617	-0.0353635	0.00928981
rs993137	diagnosed sciatic nerve pain	neurological	159758	0.00014749	0.0144327	0.00380358
rs993137	sleep apnea	sleep	276615	0.00014976	-0.0109029	0.0028749
rs993137	asparagus anosmia	personality	107140	0.00015236	0.017069	0.00450823
rs62263923	osteoporosis	musculoskeletal	31046.8	0.00015597	0.0331191	0.00874712
rs11708632	leisure activities frequency	lifestyle	419518	0.00015608	-0.0177573	0.00469623
rs993137	altruism	personality	220687	0.00015637	-0.0334425	0.00884562
rs62263923	lift left eyebrow	characteristics	152428	0.00015648	0.0145797	0.0038561
rs62263923	likes boiled eggs	personality	580125	0.00015758	-0.0100033	0.00264722
rs993137	tree nuts allergy	immune	29073.4	0.00015774	0.0327001	0.00866429
rs818219	eating disorder	psychiatric	84565.6	0.00015926	-0.0188671	0.00499556
rs818219	diagnosed sciatic nerve pain	neurological	159758	0.00015951	0.0139173	0.00368619
rs818219	vaginal infection	health	64499.5	0.00015989	0.021257	0.00563209
rs62263923	age started smoking	addiction	453403	0.00016206	0.0252854	0.0067038
rs993137	anhedonia	psychiatric	87818.4	0.00016409	0.0192981	0.00511885
rs6803322	mitral valve prolapse	cardiovascular	54396.8	0.0001736	0.0248812	0.00663596
rs6803322	asparagus anosmia	personality	107140	0.00017467	0.0176076	0.00469349
rs818219	NAFLD	metabolic	47148.2	0.00017767	0.024659	0.00657974
rs6803322	phobia	psychiatric	41322.1	0.00017891	0.0283677	0.00758293
rs818219	neuropathy	neurological	531383	0.00018108	0.00880369	0.00235139
rs11708632	eating before bed	diet	35975.1	0.00018518	-0.033408	0.00893409
rs818219	cold or hot during sleep	metabolic	93774.1	0.00018525	0.0183546	0.00491013
rs11708632	hot weather preference	personality	729531	0.00018731	-0.008982	0.00240448
rs11708632	caffeine trouble sleeping	medication	130216	0.00018804	-0.0173048	0.00463345
rs62263923	chronic hives	immune	207746	0.00018804	0.0123897	0.00331608
rs62263923	IBS	gastrointestinal	297559	0.00018877	0.0103583	0.00277342
rs62263923	fainted giving blood	cardiovascular	200812	0.00018937	0.0125797	0.00336907
rs62263923	skin color underarm	characteristics	359012	0.00019055	-0.0087542	0.00234623
rs62263923	anhedonia	psychiatric	87818.4	0.0001916	0.0193334	0.005186
rs818219	morning sickness severity	reproductive	294771	0.00019202	0.00847436	0.00227239
rs6803322	gallstones or gall bladder removal	gastrointestinal	94617.4	0.00019269	0.0192277	0.00516104
rs6803322	age first menses	reproductive	566658	0.00019804	-0.0061456	0.00165137
rs62263923	sleep apnea	sleep	276615	0.00020024	-0.0108586	0.00292102
rs818219	tree nuts allergy	immune	29073.4	0.00020088	0.0311764	0.00838856
rs818219	likes whisky	personality	507214	0.00020529	-0.0105689	0.00284694
rs993137	cheated on partner	personality	24831.6	0.00020605	-0.0346402	0.00932975
rs6803322	pee middle night	sleep	533680	0.00020667	-0.0124369	0.00335164
rs993137	chemotherapy medication	cancer	29779.5	0.00020843	-0.0319441	0.008605
rs993137	breast cancer diagnosis or family history	cancer	129472	0.00021168	0.0156097	0.0042154
rs6803322	ACL tear	musculoskeletal	68103.8	0.0002147	-0.0217375	0.00586701
rs993137	nocturnal leg cramps	musculoskeletal	66745.8	0.00021495	-0.0217295	0.00586946
rs6803322	T2D not T1D	metabolic	173149	0.00021787	0.0141198	0.00382128
rs818219	shampoo type	characteristics	786371	0.00021836	-0.003784	0.00102359
rs11708632	carry a tune	cognitive	50761.9	0.00022513	-0.0269337	0.00730475
rs11708632	tanning	personality	340114	0.00022523	-0.0367336	0.00995798
rs62263923	narcolepsy	sleep	14463.2	0.0002311	-0.0458474	0.0124797
rs62263923	pediatric IBD	immune	9247.3	0.00023129	0.0568422	0.0153977
rs993137	tonsillectomy	health	191733	0.00023183	-0.0131545	0.00357272
rs6803322	likes sweets	personality	470154	0.0002339	0.0102591	0.00278837
rs62263923	likes fresh cilantro	personality	85632.9	0.00023611	-0.0187198	0.00508949
rs6803322	T2D	metabolic	174440	0.00023789	0.0139814	0.00380684
rs993137	likes licorice	personality	138548	0.00023839	0.0151246	0.00411651
rs993137	overbite	characteristics	117213	0.00024062	0.0160949	0.00438252
rs993137	flossing frequency	health	533186	0.00024111	0.0108999	0.0029688
rs11708632	eating before bed frequency	diet	355890	0.00024199	-0.0105354	0.00287025
rs11708632	diverticulitis	gastrointestinal	161038	0.00024228	0.0156748	0.00427495
rs6803322	poison oak	immune	686581	0.00024345	-0.0052093	0.0014198
rs993137	daily fruit and vegetable intake (including legumes and french fries)	diet	503626	0.00024752	-0.004921	0.00134278
rs993137	daily fruit and vegetable intake (excluding legumes and french fries)	diet	503688	0.00024808	-0.0051447	0.00140403
rs62263923	tanning	personality	340114	0.00024955	-0.0327781	0.0089492
rs6803322	colon polyps	cancer	359037	0.00025311	0.0102081	0.00279057
rs6803322	agreeableness	personality	219506	0.00025466	-0.0671745	0.0183663
rs993137	general health	health	2619939	0.00025654	-0.0029876	0.00081726
rs993137	ulcer	gastrointestinal	120217	0.00026157	0.0156038	0.00427642
rs818219	arrhythmia	cardiovascular	247851	0.00026371	0.010697	0.0029321
rs62263923	sexual identity	lifestyle	107165	0.00026674	0.0243136	0.00666945
rs11708632	shellfish allergy	immune	37529.7	0.00027014	0.031141	0.0085708
rs11708632	wasp allergy	immune	39904.4	0.00027061	0.0302277	0.00831984
rs993137	can whistle	characteristics	17375.5	0.00027632	-0.0411091	0.0113167
rs818219	cognition	cognitive	418000	0.00027984	0.0139792	0.00384757
rs993137	HBP or preeclampsia	cardiovascular	100325	0.00028052	0.0169246	0.00466167
rs993137	prostate cancer	cancer	43628.2	0.00028252	-0.027117	0.00746343
rs11708632	GERD	gastrointestinal	531516	0.00028325	0.0083833	0.00230994
rs993137	leg jiggle	neurological	787868	0.0002837	0.0073642	0.00202886
rs62263923	depression	psychiatric	558440	0.00028966	0.00742531	0.00204851
rs62263923	feels left out socially	personality	979677	0.0002909	0.00512766	0.0014152
rs62263923	sprint vs distance runner	lifestyle	299488	0.00029714	-0.0099531	0.00275101
rs11708632	bipolar disorder	psychiatric	124738	0.00029716	-0.0169358	0.00467562
rs818219	eating binges frequency	diet	357421	0.0002997	-0.0077782	0.00215133
rs6803322	workday hours sitting	lifestyle	1148232	0.00030159	0.00444277	0.00122935
rs818219	osteoarthritis	musculoskeletal	339157	0.00030169	0.00968107	0.00267903
rs62263923	sexual partners	lifestyle	105102	0.00031514	0.0231002	0.00641242
rs11708632	helps others	personality	809593	0.00031591	-0.0048786	0.00135447
rs993137	self esteem	personality	102142	0.00031624	0.0176615	0.00490261
rs993137	obesity	metabolic	572822	0.00032559	-0.0070272	0.0019551
rs6803322	skin color	characteristics	588366	0.00032757	-0.0056445	0.00157123
rs62263923	cold indoor temperature winter	personality	92491.8	0.0003287	-0.0177196	0.00493215
rs62263923	emotional attraction	lifestyle	105949	0.00033322	0.0278242	0.00775504
rs993137	mitral valve prolapse	cardiovascular	54396.8	0.00033871	0.0228027	0.00636791
rs11708632	flossing frequency	health	533186	0.00034106	0.0119132	0.00332592
rs818219	stroke diagnosis or family history	cardiovascular	81244.3	0.00034872	0.0181408	0.00507375
rs62263923	carry a tune	cognitive	50761.9	0.00035212	-0.0235562	0.00659044
rs818219	self-esteem	personality	473817	0.00035305	-0.0132681	0.00371355
rs6803322	eating before bed	diet	35975.1	0.00035516	-0.0296777	0.00830871
rs6803322	mania	psychiatric	31792.4	0.00035724	-0.0309047	0.0086442
rs62263923	easily startled	personality	977154	0.00036244	0.00632378	0.00177335
rs62263923	basal cell carcinoma	cancer	227686	0.00036535	-0.0119373	0.0033507
rs818219	can lift right eyebrow	characteristics	147497	0.00036711	0.0133638	0.00375126
rs993137	fresh cucumbers preference	personality	97348.8	0.00037349	-0.0169524	0.00476641
rs818219	current tobacco user	addiction	282740	0.00037753	0.00957006	0.00269199
rs62263923	heated arguments frequency	personality	521583	0.00038525	-0.0078971	0.00222456
rs818219	rheumatoid arthritis	immune	85229.3	0.00038715	0.0175179	0.0049374
rs11708632	blush easily	neurological	170785	0.00039714	-0.0146809	0.00414439
rs6803322	short of breath from stairs	health	162514	0.00040949	0.0137097	0.00388077
rs993137	life satisfaction (iqb)	personality	741713	0.00042328	-0.006506	0.00184561
rs993137	life satisfaction	personality	741713	0.00042328	-0.006506	0.00184561
rs818219	feels like a failure	personality	535279	0.00042349	0.00500879	0.00142094
rs993137	eggs allergy	immune	17824.2	0.000428	0.0389697	0.01108
rs993137	preeclampsia or high blood pressure	cardiovascular	98582.6	0.00043126	0.0165673	0.00470889
rs993137	fracture adult vs child	musculoskeletal	168219	0.00043155	0.014232	0.00404328
rs6803322	has social support	personality	584702	0.0004359	0.00418079	0.00118863
rs62263923	migraine broad	neurological	430849	0.00044267	0.00821957	0.00233914
rs6803322	extraversion	personality	585589	0.00044482	-0.0062459	0.00177847
rs62263923	full stomach sneeze	neurological	17345.3	0.00044811	-0.0399215	0.0113955
rs993137	age first menses	reproductive	566658	0.00044841	-0.005571	0.00158727
rs11708632	number children men	reproductive	406918	0.00044918	-0.0112304	0.00320014
rs11708632	yellow jackets allergy	immune	39788	0.00044928	0.0291512	0.00832602
rs993137	farsightedness	eyes	150885	0.00045423	-0.0143039	0.00407886
rs818219	skin color underarm	characteristics	359012	0.00045436	-0.0079077	0.00225528
rs11708632	self-employed	lifestyle	137655	0.00045449	-0.0158913	0.00452884
rs62263923	migraine diagnosis	neurological	420385	0.00045649	0.00829305	0.00236554
rs818219	hemorrhoids	gastrointestinal	168737	0.00046176	0.0126598	0.00361514
rs62263923	ever pregnant	reproductive	332111	0.0004652	-0.0105979	0.00302774
rs6803322	ovarian cyst	reproductive	128016	0.00047189	0.0150184	0.00429681
rs11708632	insect allergy	immune	72496.5	0.00047191	0.021554	0.00617488
rs11708632	concentration	cognitive	84122.1	0.00047699	0.0206479	0.0059052
rs11708632	shampoo type	characteristics	786371	0.00048328	-0.0041311	0.00118375
rs62263923	sexual attraction	lifestyle	107340	0.00048424	0.0232743	0.00667036
rs11708632	GAD	psychiatric	282379	0.00048487	0.0111437	0.00319589
rs62263923	animal allergy	immune	58962	0.00049501	0.0215108	0.00616941
rs993137	basal cell carcinoma	cancer	227686	0.00050375	-0.011482	0.00329979
rs993137	scoliosis	musculoskeletal	157476	0.00050751	0.0130018	0.00374113
rs6803322	gallstones	gastrointestinal	86884.5	0.00051137	0.0186742	0.00537838
rs993137	mild cognitive impairment family history	neurological	103901	0.00051872	-0.0160803	0.00463098
rs993137	number of basal cell carcinomas	cancer	233007	0.0005193	-0.0080297	0.00231366
rs6803322	narcissism	personality	826401	0.00052565	-0.0043757	0.00126198
rs818219	morning person	personality	2558503	0.00052582	-0.0025552	0.00073696
rs818219	takes multivitamin	medication	168762	0.00053003	0.0122107	0.00352399
rs993137	statin muscular side effects	medication	55983.9	0.00053188	-0.0216483	0.00624696
rs6803322	compliance	personality	221608	0.00053876	-0.0276022	0.00797602
rs993137	blood donation frequency	lifestyle	119113	0.00054612	-0.0127552	0.00368971
rs62263923	amount of stress	personality	486365	0.00054681	0.00961085	0.00278037
rs818219	cold sweat	characteristics	95719.2	0.00055518	0.0162749	0.00471444
rs993137	altitude sickness	metabolic	712466	0.00056568	-0.0042643	0.00123692
rs993137	fibromyalgia with chronic fatigue	musculoskeletal	151213	0.00057397	0.0132703	0.00385512
rs62263923	general health	health	2619939	0.0005822	0.00285111	0.00082887
rs818219	altruism	personality	220687	0.00058304	-0.0293829	0.00854322
rs993137	positive attitude	personality	535450	0.00058371	-0.0050754	0.00147581
rs62263923	leg jiggle	neurological	787868	0.00058479	0.00703638	0.00204632
rs62263923	number children women	reproductive	690461	0.00058721	-0.0071819	0.00208931
rs6803322	facial stubble	characteristics	351600	0.00059519	-0.008141	0.00237086
rs818219	daily vegetable intake excluding french fries	diet	504102	0.00059932	-0.0028516	0.0008309
rs6803322	skin type	characteristics	480484	0.00060253	0.0143019	0.00416909
rs993137	dandruff	health	1092661	0.00060369	0.00535432	0.00156105
rs62263923	fresh cucumbers preference	personality	97348.8	0.00060419	-0.0164697	0.00479974
rs11708632	fish allergy	immune	15613.6	0.00060444	0.0454862	0.0133126
rs62263923	tinnitus	health	215508	0.00061413	0.0111188	0.00324535
rs6803322	supersticious	personality	804450	0.00061498	0.00580101	0.00169377
rs62263923	braces	characteristics	143577	0.00062447	-0.0139697	0.00408385
rs818219	rosacea all	health	185885	0.00062799	0.011524	0.00337073
rs62263923	cavities	health	399938	0.00062876	0.00422574	0.00123601
rs993137	prostate enlargement	health	129859	0.0006291	0.0158605	0.00464059
rs11708632	other food allergy	immune	91009.1	0.00062993	0.0188485	0.00552131
rs6803322	soy allergy	immune	13970.8	0.00063096	0.0445177	0.013059
rs6803322	extraversion	personality	352824	0.00064615	-0.0674345	0.0197672
rs818219	breast cancer diagnosis or family history	cancer	129472	0.0006468	0.0139239	0.00408237
rs993137	sexual partners male	lifestyle	49285	0.00065365	0.039497	0.0115891
rs818219	current heavy drinking (>3 daily servings)	addiction	9656	0.00066783	-0.049678	0.0145943
rs818219	perfect pitch	cognitive	64472.9	0.0006699	-0.0191149	0.00561859
rs993137	mosquito bites itching	immune	750983	0.00067599	0.00436449	0.001284
rs6803322	general health	health	2619939	0.00067984	-0.0028895	0.00085045
rs993137	likes boiled eggs	personality	580125	0.00068485	-0.008866	0.00261106
rs62263923	allergic asthma	immune	169103	0.00069423	0.012383	0.00364907
rs11708632	agreeableness	personality	219506	0.00069813	-0.0665754	0.0196373
rs6803322	eyelid crease	characteristics	96703.4	0.00069814	0.0178915	0.00527624
rs62263923	rheumatoid arthritis	immune	85229.3	0.00070127	-0.0175093	0.00517039
rs6803322	perfect pitch	cognitive	64472.9	0.00070828	-0.0204293	0.00602794
rs818219	cleft lip	characteristics	1566.4	0.00071508	0.122349	0.0362384
rs6803322	lactose intolerant	metabolic	72937.9	0.00071734	0.0194233	0.0057462
rs6803322	T2D broad not T1D	metabolic	228438	0.00072526	0.0112914	0.00334228
rs818219	agreeableness	personality	351697	0.00072785	-0.045542	0.0134786
rs993137	sexual attraction male	lifestyle	50462	0.00073277	0.0395453	0.0117109
rs818219	life satisfaction (iqb)	personality	741713	0.00073824	-0.0060245	0.00178506
rs818219	life satisfaction	personality	741713	0.00073824	-0.0060245	0.00178506
rs11708632	pee middle night	sleep	533680	0.00075085	-0.0121626	0.00360877
rs818219	satisfaction with self	personality	536428	0.00075243	-0.0048488	0.00143893
rs11708632	total earnings past 12 mos	lifestyle	859678	0.00075442	-0.012867	0.00381924
rs818219	chronic hives	immune	207746	0.00075792	0.010699	0.00317723
rs993137	current heavy drinking (>3 daily servings)	addiction	9656	0.00076242	-0.0505934	0.0150055
rs818219	pancreatitis	gastrointestinal	34524.3	0.00076268	0.0258875	0.00769336
rs62263923	any anemia	blood	339373	0.0007686	0.00903033	0.0026839
rs993137	anemia caused by deficiency	blood	209136	0.00076863	0.011133	0.00331058
rs993137	pterygium pingueculum (hp)	eyes	5363.2	0.00077122	-0.0673624	0.0199892
rs993137	can lift right eyebrow	characteristics	147497	0.00077587	0.0130133	0.00387202
rs818219	depression anxiety (DASS-21 score)	psychiatric	79328.1	0.00078834	0.0205363	0.00611814
rs993137	age at pregnancy	reproductive	280919	0.00079367	0.0522963	0.0155878
rs6803322	high plasma glucose	metabolic	265996	0.00082646	0.0102744	0.00307393
rs993137	anemia hormonal cause	blood	35378.3	0.0008536	0.0262729	0.0078859
rs62263923	inability to smell	personality	55115.7	0.0008574	0.0218951	0.00656597
rs818219	bra cup size	characteristics	345002	0.00085849	0.0126056	0.00378186
rs62263923	mosquito	immune	540973	0.00086338	0.013277	0.00398516
rs993137	colon polyps	cancer	359037	0.00089064	0.00891093	0.00268203
rs818219	hypocoagulation	blood	21380.9	0.00089565	0.032441	0.00977127
rs6803322	eggs allergy	immune	17824.2	0.00089575	0.0383031	0.0115582
rs993137	back pain frequency	musculoskeletal	1783172	0.00090437	0.00478325	0.0014413
rs818219	ambidextrous	characteristics	47424.6	0.00092214	0.0217192	0.00655696
rs62263923	apology prone	personality	172152	0.00094501	0.0120835	0.00365464
rs818219	morning person	sleep	500295	0.00094884	-0.0069244	0.00209495
rs62263923	number of pregnancies	reproductive	1033949	0.00095658	-0.0072651	0.00219956
rs6803322	resting heart rate	cardiovascular	1320103	0.00096129	0.00480696	0.00145595
rs818219	gallstones or gall bladder removal	gastrointestinal	94617.4	0.00096948	0.0158121	0.00479332
rs11708632	indoor temperature preference	personality	637955	0.00097692	0.00693555	0.00210355
rs62263923	owns dog	lifestyle	277274	0.00098465	-0.0094658	0.00287282
rs11708632	number of basal cell carcinomas	cancer	233007	0.00099234	-0.0085305	0.00259079
rs993137	hair pulling	psychiatric	20173.6	0.00100355	0.0345191	0.0105066
rs11708632	recharge by socializing	personality	88328.8	0.00100386	-0.0182519	0.00554306
rs6803322	heart attack	cardiovascular	63828	0.00101602	0.0206668	0.00629565
rs62263923	supersticious	personality	804450	0.00102391	0.00540797	0.00164683
rs993137	postpartum depression	psychiatric	69530.9	0.00102531	-0.0186136	0.00566705
rs993137	inability to handle stress	personality	561857	0.00103414	0.00839349	0.00255817
rs993137	poison oak rash	immune	287165	0.00104696	-0.0065029	0.00198408
rs62263923	crack knuckles	musculoskeletal	176901	0.00105884	-0.0128422	0.00392167
rs62263923	stammer	health	59810.5	0.00106698	0.0199816	0.00610175
rs62263923	sleep quality	sleep	119460	0.00106986	-0.0145821	0.00445798
rs993137	agreeableness	personality	351697	0.00107005	-0.0454282	0.0138865
rs993137	temporomandibular joint disorder	musculoskeletal	157070	0.00108936	0.0124543	0.00381395
rs62263923	desk clean	personality	1070354	0.00109459	0.00408821	0.00125213
rs818219	talk versus listen	personality	241225	0.00111594	0.00950698	0.00291674
rs993137	angry when criticized	personality	524888	0.00111682	0.0060566	0.00185826
rs818219	any asthma	immune	400440	0.00115646	0.00737468	0.00226966
rs62263923	self-employed	lifestyle	137655	0.00115746	-0.0133304	0.00410432
rs6803322	T2D broad	metabolic	230338	0.00116806	0.0108024	0.00332876
rs62263923	farsightedness	eyes	150885	0.00117028	-0.0133621	0.00411715
rs62263923	simple urinary incontinence	health	82889.4	0.00117062	-0.0171385	0.00528367
rs818219	perceived stress	personality	477722	0.00118447	0.0464158	0.0143145
rs818219	ring finger degree longer	characteristics	687052	0.00121035	0.00480596	0.00148497
rs11708632	dengue fever	immune	3025.1	0.00121946	-0.0956386	0.029366
rs993137	transient ischemic attack diagnosis or family history	cardiovascular	67191.9	0.00124016	0.0186602	0.00578167
rs11708632	endometriosis	reproductive	157006	0.00125066	0.0135837	0.00421288
rs62263923	asparagus anosmia	personality	107140	0.00129158	0.0147002	0.00456713
rs818219	supersticious	personality	804450	0.00129197	0.00507532	0.00157729
rs11708632	metal allergy	immune	108101	0.00129323	0.0172038	0.00535045
rs62263923	cirrhosis	gastrointestinal	8478	0.00131008	-0.0523377	0.016329
rs993137	T2D	metabolic	174440	0.00131794	0.011743	0.00365709
rs11708632	prefers white over red wine	personality	80406.2	0.001341	0.0192802	0.00601299
rs62263923	eczema	immune	282243	0.00135545	0.00903891	0.00282027
rs11708632	can whistle	characteristics	17375.5	0.00136211	-0.0404782	0.0126676
rs818219	eczema	immune	282243	0.00137501	0.00864257	0.00270113
rs818219	lactose intolerant	metabolic	72937.9	0.00140168	0.017039	0.00533502
rs818219	hyperglycemia	metabolic	95788.4	0.00142714	0.014835	0.0046525
rs818219	daily vegetable intake	diet	504035	0.00144587	-0.002411	0.0007569
rs62263923	scoliosis	musculoskeletal	157476	0.00146093	0.0120413	0.00378197
rs993137	vegetable servings	diet	2433327	0.00146841	-0.004088	0.00128518
rs818219	male OCD	psychiatric	27285.4	0.00148354	0.0275454	0.00867054
rs6803322	any asthma	immune	400440	0.00149373	0.00773437	0.00243598
rs11708632	current heavy drinking (>3 daily servings)	addiction	9656	0.00149441	-0.0533162	0.0167214
rs62263923	sunburn susceptibility	health	600599	0.00149496	0.00578311	0.00182109
rs62263923	poor appetite or overeating	psychiatric	108325	0.00151466	-0.0150788	0.00475525
rs6803322	allergic asthma	immune	169103	0.00151517	0.0119092	0.00375691
rs993137	T2D not T1D	metabolic	173149	0.00153971	0.0116218	0.00367071
rs62263923	red ants allergy	immune	32745.6	0.00155825	0.0261403	0.00825308
rs62263923	sweet tooth	personality	162494	0.00156035	0.0116943	0.00369598
rs993137	has social support	personality	584702	0.00156908	0.00361386	0.00114306
rs993137	trigeminal neuralgia	neurological	7614.7	0.00156999	0.0543072	0.0172103
rs11708632	postpartum depression	psychiatric	69530.9	0.00157058	-0.0200716	0.00634416
rs62263923	sexual partners male	lifestyle	49285	0.00160572	0.0366014	0.0116024
rs62263923	sexual attraction male	lifestyle	50462	0.00161199	0.0369906	0.01173
rs993137	hepatitis	health	70928.5	0.00163256	-0.0175057	0.00555421
rs62263923	blood donation frequency	lifestyle	119113	0.00164192	-0.0117208	0.00372296
rs818219	mosquito bites itching	immune	750983	0.00166148	0.00390913	0.00124302
rs993137	left-handed	characteristics	194932	0.00167579	-0.0104568	0.00332675
rs993137	poor appetite or overeating	psychiatric	108325	0.00168346	-0.0147667	0.0047003
rs11708632	age asthma	immune	270305	0.00168961	0.0099372	0.00316478
rs11708632	cigarette morning	addiction	82587	0.00170372	-0.018309	0.00583569
rs818219	PTSD	psychiatric	167441	0.00172319	0.0109982	0.00350946
rs62263923	honeybee allergy	immune	32671.5	0.0017233	0.0258792	0.00824736
rs993137	migraine ICHD without aura	neurological	57653	0.00173394	0.0192939	0.00616365
rs6803322	myocardial infarction diagnosis or family history	cardiovascular	107610	0.00174415	0.0149713	0.00478569
rs993137	daily vegetable intake excluding french fries	diet	504102	0.0017451	-0.0026823	0.00085683
rs993137	combined health score	health	101785	0.00174553	0.0160576	0.00512974
rs6803322	leg jiggle	neurological	787868	0.0017506	0.00660982	0.00211206
rs62263923	urinary condition type OAB	health	65177.6	0.00177232	-0.0185449	0.00593745
rs62263923	any skin cancer	cancer	333584	0.00178985	-0.0088164	0.00282361
rs993137	peanut allergy	immune	17621.6	0.00180159	0.0346624	0.0111198
rs6803322	highest ever triglyceride levels	metabolic	143815	0.0018455	0.0127102	0.00408309
rs993137	major fracture	musculoskeletal	217449	0.00185712	-0.009983	0.00320727
rs11708632	ovarian cyst	reproductive	128016	0.00185774	0.0143957	0.00462745
rs6803322	eczema	immune	282243	0.00187292	0.00901782	0.00290105
rs6803322	dyslexia	neurological	49941.1	0.00188019	-0.0212487	0.00682797
rs818219	recharge by socializing	personality	88328.8	0.00188252	-0.0149473	0.00480852
rs6803322	dry eyes	eyes	281696	0.00189135	0.00939394	0.00302472
rs993137	arrhythmia	cardiovascular	247851	0.00191758	0.00938661	0.00302604
rs993137	myopia not hyperopia	eyes	131988	0.00192959	-0.0133923	0.00431801
rs11708632	astigmatism	eyes	144579	0.00195256	0.013656	0.00440915
rs993137	yeast infections	health	473835	0.00200545	-0.0070683	0.00228793
rs993137	lung cancer	cancer	70948.8	0.00200645	0.0172982	0.00560266
rs818219	elevated liver test	gastrointestinal	140032	0.00202536	0.0118596	0.00384289
rs11708632	hepatitis	health	70928.5	0.00207684	-0.0190918	0.00619189
rs993137	ovarian cyst	reproductive	128016	0.00209705	0.0126957	0.0041278
rs818219	gallstones	gastrointestinal	86884.5	0.00210736	0.0153506	0.00499329
rs818219	Sjogren's syndrome	immune	19925	0.00211433	0.0312132	0.010159
rs62263923	sexual fantasies	lifestyle	106027	0.00212898	0.0217566	0.00708336
rs62263923	dandruff	health	1092661	0.00215317	0.00483447	0.00157565
rs818219	eating emotional	diet	51382.6	0.00216161	-0.0207755	0.00677378
rs62263923	seasonal affective disorder	psychiatric	233492	0.00217919	0.00971169	0.00316893
rs818219	acrophobia severity	psychiatric	373532	0.00218017	0.00608629	0.00198607
rs993137	needs higher dose of pain medication	medication	124738	0.00220276	0.0128691	0.00420469
rs6803322	current heavy drinking (>3 daily servings)	addiction	9656	0.002212	-0.0478061	0.0155821
rs993137	total earnings past 12 mos	lifestyle	859678	0.00221823	-0.0104217	0.00340653
rs62263923	mycin drug allergy	immune	29991.3	0.00225475	0.0263832	0.00862738
rs62263923	sweat while sleeping	sleep	118563	0.00225717	-0.0133126	0.00435995
rs62263923	friends say extroverted	personality	80347	0.00229192	0.0128745	0.00422201
rs11708632	amount of stress	personality	486365	0.00232482	0.00939585	0.00308543
rs11708632	dermatillomania	psychiatric	75608.1	0.00234257	-0.018587	0.00610159
rs6803322	peanut allergy diagnosis or family history	immune	67912.7	0.00234305	0.0178887	0.00588464
rs818219	prefers white over red wine	personality	80406.2	0.00234506	0.0157795	0.00518629
rs818219	eating binges	diet	51928.8	0.00235502	-0.0200179	0.00658156
rs11708632	education years	cognitive	2355352	0.00235861	0.00843246	0.00277301
rs11708632	braces	characteristics	143577	0.00236933	-0.0137854	0.00453539
rs993137	chicken allergy	immune	3566.5	0.00237536	0.0752379	0.0248336
rs11708632	stretch marks	characteristics	205024	0.00240278	0.0122978	0.00405194
rs6803322	lung cancer	cancer	70948.8	0.0024203	0.0176741	0.00583251
rs818219	inability to handle stress	personality	561857	0.0024205	0.0075088	0.00247563
rs6803322	male OCD	psychiatric	27285.4	0.00242672	0.028189	0.00931078
rs993137	hitchhiker''s thumb	characteristics	97249.1	0.00242914	0.0146562	0.00483543
rs11708632	stopped smoking	addiction	230639	0.0024464	-0.0107993	0.0035655
rs818219	dandruff	health	1092661	0.00248499	0.00456964	0.00151055
rs62263923	collector	personality	302998	0.00251673	0.00976607	0.00323242
rs6803322	weight description	characteristics	795915	0.00253336	-0.0039365	0.00130377
rs993137	elevated intraocular pressure	eyes	25141.7	0.00253422	0.028253	0.00936626
rs993137	current asthma	immune	73716.7	0.00254374	0.0164994	0.00546987
rs993137	daily vegetable intake	diet	504035	0.00254837	-0.0023552	0.00078051
rs6803322	cilantro tastes soapy	personality	51416.2	0.00255245	0.0204415	0.00678099
rs818219	extraversion	personality	585589	0.00256668	-0.004986	0.00165354
rs6803322	anemia caused by deficiency	blood	209136	0.00257959	0.010389	0.0034486
rs11708632	breast cancer diagnosis or family history	cancer	129472	0.00259091	0.0142068	0.0047201
rs11708632	prefers strawberry ice-cream	personality	154801	0.00259834	0.0126849	0.00421504
rs818219	menorrhagia	blood	80006.7	0.00262426	0.0152451	0.00506743
rs818219	clotting factor deficiency	blood	10754.7	0.00262918	0.0414114	0.0137744
rs6803322	ticklishness	personality	311269	0.00265779	0.00895213	0.00297934
rs6803322	neuropathy	neurological	531383	0.00268672	0.00758952	0.00252861
rs62263923	cleft palate	characteristics	2118.3	0.00271467	0.096185	0.0319514
rs993137	urinary tract infection	health	198302	0.00272913	0.0102174	0.00341045
rs62263923	IBS type Rome III M	gastrointestinal	112156	0.0027684	0.0134278	0.00448486
rs818219	numb extremities	neurological	123632	0.00277156	0.0122485	0.00409392
rs62263923	shoe size	characteristics	575245	0.00277904	-0.0081408	0.00272162
rs818219	learns details	cognitive	136859	0.00278063	0.0116439	0.00389323
rs11708632	any anemia	blood	339373	0.00281439	0.00887567	0.0029723
rs62263923	unable to function normally	health	174093	0.00281972	-0.0112004	0.00375038
rs11708632	tongue curl	characteristics	79703.8	0.00282744	-0.0176068	0.00590161
rs818219	hair pulling	psychiatric	20173.6	0.00284751	0.0302878	0.0101549
rs62263923	moles	characteristics	147317	0.00285686	0.0115989	0.00388793
rs993137	any asthma	immune	400440	0.00288514	0.00697049	0.00233966
rs818219	carry a tune	cognitive	50761.9	0.00291757	-0.0188698	0.00634046
rs6803322	age onset high blood pressure	cardiovascular	762551	0.00294824	-0.0051885	0.00174517
rs6803322	vaginal infection	health	64499.5	0.00295665	0.0179938	0.00605992
rs818219	flossing frequency	health	533186	0.00295764	0.00854095	0.00287373
rs11708632	narcissism	personality	826401	0.00297588	-0.0040245	0.00135497
rs818219	chin width	characteristics	21986	0.00300426	0.0154524	0.00520859
rs818219	platelet disorder	blood	1673.9	0.00301324	0.10368	0.0350136
rs11708632	fibromyalgia	musculoskeletal	109742	0.00307163	0.0150337	0.00508355
rs6803322	tree nuts allergy	immune	29073.4	0.0030816	0.0266761	0.00902752
rs11708632	high blood pressure	cardiovascular	555200	0.00311509	0.00736295	0.00249108
rs818219	severe asthma	immune	26158.7	0.00314523	0.0261318	0.00885157
rs11708632	malaria medication	health	80202.6	0.00315637	-0.0174091	0.00589204
rs62263923	ingrown hair bumps	characteristics	84167	0.00318617	0.0106636	0.00361598
rs6803322	allergic to jewelry	immune	15559	0.00324496	0.0400722	0.0136214
rs993137	cleft palate	characteristics	2118.3	0.00329791	0.0946904	0.032351
rs993137	hemorrhoids	gastrointestinal	168737	0.00329838	0.0109716	0.00373405
rs993137	prefers strawberry ice-cream	personality	154801	0.00333851	0.0109873	0.00374496
rs818219	early onset heart attack	cardiovascular	24161.2	0.00334592	0.0270216	0.00921272
rs62263923	sudafed jitter	medication	14582.6	0.00336089	0.0361976	0.0123399
rs62263923	prefers sweet over salty	personality	123438	0.00339927	0.0124332	0.00424427
rs818219	aspirin allergy	immune	11966.9	0.00340407	0.0382564	0.0130689
rs62263923	years smoked	addiction	351600	0.00341408	-0.084729	0.0289402
rs818219	cleft lip or palate	characteristics	2901.7	0.00341633	0.077703	0.0265738
rs6803322	age voice deepened	reproductive	286923	0.00341844	-0.0072939	0.00249166
rs11708632	morning sickness severity	reproductive	294771	0.00345685	0.00768915	0.00262979
rs993137	pediatric IBD	immune	9247.3	0.00348112	0.0448272	0.0153681
rs993137	congenital heart defect	cardiovascular	95924.5	0.00348665	0.0138817	0.00475427
rs11708632	prefers sweet over salty	personality	123438	0.00357626	0.0137242	0.00471194
rs6803322	cold indoor temperature summer	personality	112212	0.00358608	-0.0138023	0.0047395
rs993137	punctuality	personality	89338	0.00363334	0.00905581	0.00311387
rs993137	morning sickness severity	reproductive	294771	0.00363705	0.00680995	0.00234179
rs62263923	red hair	characteristics	651673	0.00364038	0.00426408	0.00146646
rs993137	short of breath from stairs	health	162514	0.00365772	0.010837	0.00372947
rs6803322	chest pain during exercise	cardiovascular	85120.2	0.00367242	0.0155761	0.00536478
rs11708632	vegetable servings	diet	2457590	0.00367346	-0.0023787	0.00081886
rs62263923	glaucoma	eyes	90369.7	0.00369082	0.014742	0.00507445
rs993137	ticklishness	personality	311269	0.00370238	0.00830802	0.00286244
rs993137	sagging	characteristics	39272	0.00371501	-0.0509506	0.0175624
rs62263923	teeth grinding	health	141589	0.00374264	0.0115291	0.0039766
rs11708632	lift eyebrows	characteristics	106442	0.00381028	0.0149208	0.00516025
rs818219	uveitis	health	30458.2	0.00381457	0.023978	0.00828962
rs6803322	dry skin frequency	health	754770	0.00381506	0.00547405	0.00189214
rs62263923	skin color underarm image	characteristics	359137	0.00386417	-0.0035602	0.00123233
rs6803322	urinary tract infection	health	198302	0.00387071	0.0102529	0.00355108
rs62263923	nosebleed	blood	35503.6	0.00387609	0.0228982	0.00792424
rs11708632	ambidextrous	characteristics	47424.6	0.00388423	0.0219563	0.00761743
rs11708632	altitude sickness	metabolic	712466	0.00390309	-0.0039959	0.00138464
rs6803322	recurrent vertigo	health	119507	0.00390524	0.0129892	0.00450331
rs993137	peanut allergy diagnosis or family history	immune	67912.7	0.0039099	0.016283	0.00564653
rs993137	frequency social support	lifestyle	1085274	0.00393324	-0.0040596	0.00140787
rs62263923	age asthma	immune	270305	0.00395862	0.00824147	0.00286023
rs62263923	non-melanoma skin cancer	cancer	286094	0.00396981	-0.0087239	0.00302926
rs62263923	mosquito bit more	immune	108978	0.00398958	0.0134498	0.00467209
rs993137	unable to function normally	health	174093	0.00400527	-0.0106875	0.00371366
rs818219	cold indoor temperature winter	personality	92491.8	0.00400848	-0.0136353	0.00473897
rs818219	sweaty feet	characteristics	100912	0.00407192	0.0132361	0.00460823
rs993137	milk allergy	immune	31404.2	0.00409985	0.0239241	0.00834184
rs818219	indoor temperature preference	personality	637955	0.00413655	0.0052176	0.00181954
rs993137	widow's peak	characteristics	82120.9	0.00423152	0.0148162	0.00518139
rs11708632	daily fruit and vegetable intake (including legumes and french fries)	diet	503626	0.00427484	-0.0043103	0.00150862
rs6803322	cigarette morning	addiction	82587	0.00429829	-0.0154289	0.00540363
rs62263923	hoarding	personality	790185	0.00435572	0.0043934	0.00154091
rs62263923	number of basal cell carcinomas	cancer	233007	0.00440579	-0.0066857	0.00234792
rs6803322	peanut allergy broad diagnosis or family history	immune	68061.1	0.00441224	0.016717	0.00587708
rs6803322	crack knuckles	musculoskeletal	176901	0.0044229	0.0114759	0.00403147
rs11708632	diagnosed sciatic nerve pain	neurological	159758	0.00445847	0.012143	0.00427156
rs993137	monogamy	personality	115071	0.00446665	-0.0117423	0.00413016
rs11708632	any stretch marks	characteristics	207895	0.0044735	0.0114342	0.0040226
rs993137	double jointed	characteristics	3189.4	0.00448526	0.0744281	0.0262614
rs62263923	fibromyalgia	musculoskeletal	109742	0.00448722	0.0130105	0.00457603
rs818219	osteoporosis	musculoskeletal	239148	0.00449219	0.00963448	0.00339099
rs993137	sweaty feet	characteristics	100912	0.00450716	0.0135179	0.00476058
rs6803322	pterygium pingueculum (hp)	eyes	5363.2	0.00451849	-0.0589219	0.0206868
rs11708632	red ants allergy	immune	32745.6	0.0045286	0.0260154	0.00918325
rs62263923	any asthma	immune	400440	0.00467247	0.00670929	0.00237135
rs6803322	cold or hot during sleep	metabolic	93774.1	0.00471084	0.0148936	0.00527069
rs62263923	body type	characteristics	172755	0.0047209	0.0112586	0.00398441
rs6803322	chin width	characteristics	21986	0.00476471	0.0158169	0.00560498
rs993137	soy allergy	immune	13970.8	0.00479065	0.0352246	0.0125036
rs993137	pterygium pingueculum	eyes	5679.4	0.00483636	-0.0549119	0.0194531
rs62263923	phobia	psychiatric	41322.1	0.00484743	0.0206798	0.00733418
rs818219	gap between teeth	musculoskeletal	110233	0.00485179	0.0121683	0.00432049
rs62263923	abnormal liver test	gastrointestinal	34949.2	0.00486333	-0.0225812	0.00802669
rs818219	teeth grinding	health	141589	0.004876	0.0107414	0.00381569
rs62263923	glaucoma type exfoliation	eyes	2693	0.00491129	-0.0815761	0.0291257
rs11708632	any skin cancer	cancer	333584	0.00496107	-0.0087449	0.00311146
rs62263923	restless leg syndrome	neurological	155955	0.00500496	-0.010705	0.00381574
rs993137	tinnitus	health	215508	0.00502026	0.00900546	0.00321016
rs62263923	fracture foot	musculoskeletal	243142	0.00502823	-0.0086084	0.00306911
rs11708632	dairy products indigestion	metabolic	513658	0.00511596	0.00796463	0.0028449
rs62263923	workday hours sitting	lifestyle	1148232	0.00511905	0.00334824	0.00119604
rs6803322	tinnitus	health	215508	0.00514454	0.00935498	0.00334448
rs62263923	hair curl	characteristics	492336	0.00520833	-0.0065975	0.00236146
rs993137	sleep quality	sleep	119460	0.00526488	-0.0123004	0.00440782
rs993137	polycystic ovary syndrome	reproductive	102125	0.00527665	0.0128935	0.00462378
rs818219	sleep quality	sleep	1509259	0.00532712	-0.0022722	0.00081543
rs6803322	dark chocolate sneeze	personality	10075.1	0.00533792	0.0427971	0.015402
rs11708632	trigeminal neuralgia	neurological	7614.7	0.00536147	0.0538659	0.0194216
rs818219	poison oak	immune	686581	0.00536529	-0.0036771	0.00132069
rs62263923	acne as teenager	characteristics	598395	0.0053745	0.00494433	0.0017762
rs818219	chronic obstructive pulmonary disease	health	44938.4	0.00547051	0.0190538	0.00686041
rs6803322	sleep apnea	sleep	276615	0.00548978	-0.0083003	0.0029882
rs6803322	poison oak rash	immune	287165	0.00549768	-0.0057304	0.00206405
rs6803322	malaria medication	health	80202.6	0.00550549	-0.0152306	0.00548375
rs6803322	cervical cancer	cancer	21495	0.00557254	0.0290921	0.0105133
rs6803322	childhood ear infections	health	176596	0.00557509	0.0101672	0.00366859
rs62263923	high cholesterol	metabolic	242405	0.00560243	-0.0084329	0.00304487
rs11708632	workday standing time	lifestyle	1144078	0.00564801	-0.0057302	0.0020705
rs818219	breakfast frequency	lifestyle	1100724	0.00565897	0.00617922	0.00223326
rs11708632	sweet tooth	personality	162494	0.00573458	0.0113351	0.00410498
rs6803322	UTI frequency	health	871094	0.00573655	0.00595222	0.00215468
rs818219	chronic constipation	gastrointestinal	94767.3	0.00576493	0.0129794	0.00470181
rs11708632	ticklishness	personality	311269	0.00576563	0.00887247	0.00321375
rs993137	gray amount	characteristics	530834	0.00576743	0.00889481	0.00322194
rs818219	snore	sleep	158086	0.00578313	0.0101929	0.0036934
rs62263923	male hair loss	health	86938	0.00580758	0.0147299	0.00534062
rs6803322	scoliosis	musculoskeletal	157476	0.0058528	0.0107319	0.00389619
rs993137	melanoma diagnosis or family history	cancer	97124.7	0.00590411	-0.013123	0.00476476
rs993137	heart metabolic disease (>60)	metabolic	191497	0.00590639	0.00939612	0.00341259
rs62263923	high plasma glucose	metabolic	265996	0.0059064	-0.0082445	0.00299561
rs62263923	cleft lip or palate	characteristics	2901.7	0.00592508	0.0755811	0.0273768
rs6803322	sleep needed	sleep	235581	0.00592873	0.00599608	0.00217909
rs62263923	cataract	eyes	324737	0.00594116	0.00909179	0.00330446
rs818219	heart attack	cardiovascular	63828	0.00596774	0.0161009	0.00585676
rs6803322	peanut allergy	immune	17621.6	0.00600963	0.0317895	0.0115928
rs818219	fracture adult vs child	musculoskeletal	168219	0.0060387	0.0107648	0.00392071
rs818219	education years	cognitive	2355352	0.00603919	-0.0065897	0.00240007
rs11708632	self esteem	personality	102142	0.00604878	0.0150855	0.00549278
rs993137	caffeine trouble sleeping	medication	130216	0.00607576	-0.0113494	0.00413654
rs993137	prefers milk chocolate	personality	127782	0.00609543	-0.0114237	0.00416527
rs818219	malaria	health	1032.6	0.00610653	-0.121756	0.0443904
rs62263923	high LDL	metabolic	163253	0.00611068	-0.010154	0.00370445
rs993137	self-esteem	personality	473817	0.00611808	-0.0105216	0.00383808
rs818219	non-allergic asthma	immune	20517.3	0.00618545	0.0273293	0.00998564
rs62263923	talk in sleep	sleep	495583	0.00622408	-0.0054981	0.00200974
rs818219	premenstrual syndrome	reproductive	79502.1	0.00626351	0.0138403	0.00506369
rs993137	facial stubble	characteristics	351600	0.00628044	-0.0062217	0.00227671
rs62263923	COPD diagnosis or family history	health	50436.9	0.00632082	-0.0200877	0.00735774
rs11708632	daily fruit and vegetable intake (excluding legumes and french fries)	diet	503688	0.0063272	-0.0043069	0.00157743
rs993137	self-rated attractiveness	personality	532529	0.00637042	-0.0046948	0.00172094
rs11708632	yearly working hours	lifestyle	231715	0.00643953	0.00972975	0.00357069
rs11708632	nausea/vomiting after anesthesia	medication	147419	0.00654242	-0.012166	0.00447311
rs993137	osteoporosis	musculoskeletal	31046.8	0.0065621	0.0236155	0.00869417
rs818219	amount of stress	personality	486365	0.00661307	0.00723908	0.00266564
rs818219	weight quantile normalized	metabolic	2602865	0.00665774	-0.0023905	0.00088098
rs11708632	cavities	health	399938	0.00668471	0.00371486	0.00136972
rs62263923	bariatric surgery	metabolic	59665.2	0.00669108	-0.0166459	0.00614292
rs6803322	poor appetite or overeating	psychiatric	108325	0.00671086	-0.013273	0.00489489
rs62263923	fish allergy	immune	15613.6	0.00672383	0.0323211	0.0119078
rs6803322	sweat during workout	characteristics	526903	0.00675909	-0.0057517	0.0021236
rs11708632	pastry frequency	diet	532169	0.00680055	0.0068383	0.00252668
rs11708632	aesthetics	personality	219719	0.00682007	0.0256265	0.00947219
rs11708632	current asthma	immune	73716.7	0.0068458	0.0165626	0.00613231
rs818219	retinal tears or detachment	eyes	11813.3	0.00687855	0.035762	0.0132383
rs6803322	learns details	cognitive	136859	0.00692867	0.0112869	0.00418107
rs993137	shoe size	characteristics	551897	0.00694774	-0.0053353	0.00197654
rs6803322	prefers strawberry ice-cream	personality	154801	0.00695623	0.0105388	0.0039065
rs6803322	cleft lip or palate	characteristics	2901.7	0.00696711	0.0775636	0.0288808
rs62263923	good dental condition	health	25369.4	0.00700687	-0.0264003	0.00979995
rs62263923	bipolar disorder	psychiatric	124738	0.00703274	-0.0114613	0.00425448
rs818219	mosquito	immune	540973	0.00709379	0.0103024	0.0038265
rs62263923	Parkinson's disease family history	neurological	76617.1	0.00709869	0.0145058	0.00538559
rs818219	severe rosacea	health	10549.7	0.00710336	0.0374931	0.0139348
rs818219	rosacea treatment	health	49543.7	0.00710605	0.0173797	0.00645775
rs993137	age asthma	immune	270305	0.00714991	0.00761644	0.00283166
rs11708632	childhood ADD or ADHD diagnosis	psychiatric	86013.5	0.0071604	-0.0152158	0.00565443
rs11708632	elevated intraocular pressure	eyes	25141.7	0.0071748	0.0282264	0.0105187
rs6803322	chemotherapy medication	cancer	29779.5	0.00717698	-0.0240732	0.00894313
rs6803322	fraternal twin	reproductive	8132.2	0.00721539	0.0458915	0.0171285
rs818219	gray amount	characteristics	530834	0.00721627	0.00837069	0.00311564
rs62263923	NASH	metabolic	8585.6	0.00731872	-0.0433514	0.0161996
rs62263923	sleep medication	sleep	176521	0.00734448	-0.0096047	0.0035835
rs11708632	melanoma	cancer	72225.2	0.00739471	-0.0165669	0.00617767
rs6803322	numb extremities	neurological	123632	0.00744056	0.0117844	0.00440366
rs11708632	chronic hives	immune	207746	0.00745678	0.00982551	0.00367439
rs6803322	ever norovirus	health	214656	0.00752684	0.00892723	0.00334101
rs818219	peanut allergy	immune	17621.6	0.00754533	0.0287476	0.0107635
rs11708632	honeybee allergy	immune	32671.5	0.00755431	0.0244411	0.00916709
rs6803322	hot weather preference	personality	729531	0.00755649	-0.0059604	0.00223131
rs993137	fracture limb	musculoskeletal	162758	0.00759304	-0.0098211	0.00367803
rs818219	chronic constipation	gastrointestinal	94011.7	0.0076687	0.0125854	0.00472072
rs993137	weight description	characteristics	795915	0.00768116	-0.0033407	0.00125318
rs62263923	T2D	metabolic	174440	0.00771268	-0.0098798	0.00370942
rs6803322	age onset high cholesterol	metabolic	790061	0.0077361	-0.004557	0.001711
rs6803322	ganglion cyst on wrist	musculoskeletal	64845.1	0.00778768	0.0162299	0.00610312
rs993137	fracture leg	musculoskeletal	92841.1	0.00784586	-0.0128972	0.00484935
rs993137	heart palpitations	cardiovascular	412804	0.00787278	0.00820652	0.00308812
rs818219	iritis	eyes	36529.2	0.00789017	0.0198603	0.00747722
rs818219	kidney infection	health	85030.8	0.00790663	0.0134862	0.00507808
rs993137	peanut allergy broad	immune	17799.4	0.00797726	0.0293127	0.0110605
rs62263923	flossing frequency	health	533186	0.00798455	0.00794757	0.00299603
rs6803322	severe asthma	immune	26158.7	0.00800036	0.0252427	0.00953211
rs818219	crack knuckles	musculoskeletal	176901	0.00801468	0.00995286	0.0037537
rs62263923	heavy caffeine drinker	lifestyle	157101	0.00805089	0.0100418	0.00378923
rs993137	peanut allergy broad diagnosis or family history	immune	68061.1	0.00806023	0.0149352	0.0056398
rs11708632	any asthma	immune	400440	0.00807848	0.0069448	0.00262276
rs6803322	shyness	personality	539576	0.00808508	0.00641675	0.00242281
rs11708632	eosinophilic esophagitis	immune	1758.4	0.00816327	-0.102012	0.0382698
rs993137	fracture thorax	musculoskeletal	100155	0.0081663	-0.0123665	0.00467365
rs62263923	urinary condition	health	139069	0.00819134	-0.0108878	0.00411955
rs818219	REM sleep disorder	sleep	55183.7	0.00834502	0.0160642	0.00609118
rs818219	wiggle nose	characteristics	40741.8	0.00835158	0.018699	0.00708958
rs818219	cardiovascular problems at older age	cardiovascular	161377	0.00844531	0.00937853	0.00356066
rs993137	simple urinary incontinence	health	82889.4	0.00861465	-0.0136635	0.00519915
rs11708632	mosquito	immune	540973	0.00864487	0.0116158	0.00442376
rs6803322	premenstrual syndrome	reproductive	79502.1	0.00865124	0.0142871	0.00544568
rs818219	varicose veins legs	cardiovascular	114048	0.00869178	0.0115384	0.0043976
rs62263923	high blood pressure	cardiovascular	555200	0.00879018	-0.0059044	0.00225364
rs818219	recurrent vertigo	health	119507	0.00890699	0.0109515	0.00418734
rs62263923	T2D not T1D	metabolic	173149	0.00898272	-0.0097245	0.00372332
rs993137	dry itchy skin	health	584621	0.00912836	0.00474863	0.00182136
rs818219	angry when interrupted	personality	521714	0.00914439	0.00423388	0.0016243
rs11708632	overbite	characteristics	117213	0.00925084	0.0127737	0.00490678
rs11708632	anhedonia	psychiatric	87818.4	0.00926468	0.0149455	0.00574001
rs62263923	endometriosis	reproductive	157006	0.00933615	0.00985307	0.00378906
rs6803322	took medication prednisone or steroid	medication	74158.6	0.00936761	0.014875	0.0057264
rs993137	anti-inflammatory medication	medication	109586	0.00938784	0.0117235	0.00451417
rs818219	milk allergy	immune	31404.2	0.00955015	0.020932	0.00807843
rs993137	sexual partners	lifestyle	105102	0.00958335	0.0165305	0.00638146
rs62263923	hot weather preference	personality	729531	0.00958483	-0.0056244	0.00217119
rs993137	any skin cancer	cancer	333584	0.00958706	-0.0072118	0.0027837
rs993137	fracture	musculoskeletal	588358	0.0096481	-0.0049865	0.00192658
rs6803322	dairy products indigestion	metabolic	513658	0.00975609	0.0068257	0.00264119
rs993137	dry skin frequency	health	754770	0.0098438	0.00469439	0.00181865
rs62263923	trigeminal neuralgia	neurological	7614.7	0.00986	0.0444444	0.017192
rs62263923	chemotherapy medication	cancer	29779.5	0.00988874	-0.0225184	0.00873769
rs62263923	naturally athletic	lifestyle	434403	0.00990845	-0.0063299	0.00245441
rs993137	brow wrinkles	characteristics	40140	0.00991487	-0.0398929	0.0154713
rs62263923	spitting frequency	personality	506077	0.0100468	0.0124686	0.00484372
rs993137	Parkinson's disease	neurological	22991	0.0100577	-0.0255854	0.0099328
rs818219	female hair loss	health	122050	0.0100781	0.0108511	0.00421722
rs818219	face oblong versus square	characteristics	9622.1	0.0100976	0.0377973	0.014697
rs6803322	feels like a failure	personality	535279	0.0103888	0.00391384	0.0015273
rs62263923	heart failure	cardiovascular	42635.2	0.0105193	-0.0189245	0.00740354
rs993137	multiple sclerosis family history	immune	5693.3	0.0105993	-0.0497327	0.0194272
rs993137	retinopathy	eyes	12505.5	0.0106081	0.0337135	0.0132081
rs62263923	soy allergy	immune	13970.8	0.0106267	0.0322274	0.012596
rs62263923	whooping cough	health	42316.2	0.0106501	0.0199423	0.00780576
rs6803322	desk clean	personality	1070354	0.0106654	0.0032988	0.00129189
rs993137	statin digestive side effects	medication	16378.6	0.0107526	0.0296245	0.0116261
rs62263923	eating emotional	diet	51382.6	0.0109445	-0.0179814	0.00706739
rs993137	overall wrinkling and sagging	characteristics	36438	0.01107	-0.141019	0.0555153
rs993137	hot flashes medication	reproductive	31145.8	0.0111293	-0.0213921	0.00842464
rs818219	shyness	personality	539576	0.011451	0.00569755	0.00225324
rs818219	hearing loss	health	75099.6	0.0114662	0.0139361	0.00551281
rs6803322	hitchhiker''s thumb	characteristics	97249.1	0.011522	0.0127246	0.00503891
rs6803322	cleft lip	characteristics	1566.4	0.0115302	0.0990116	0.0394379
rs993137	myocardial infarction diagnosis or family history	cardiovascular	107610	0.0115482	0.0116089	0.00459804
rs818219	pancreatic cancer diagnosis or family history	cancer	18346.7	0.0116647	0.0266524	0.0105708
rs818219	morning sickness before first birth	reproductive	114816	0.0117069	0.0106097	0.0042087
rs818219	lung cancer family history	cancer	59434.2	0.0117538	0.0150371	0.00596926
rs6803322	vocabulary test score	cognitive	330520	0.0117935	0.00319418	0.00126842
rs818219	red meat servings	diet	2490691	0.0118095	0.00234792	0.00093254
rs6803322	chronic hives	immune	207746	0.0118211	0.00858686	0.00341228
rs993137	fracture trunk	musculoskeletal	115809	0.0119735	-0.0109523	0.00435718
rs6803322	likes fresh cantaloupe	personality	124193	0.0119896	-0.0111401	0.00443585
rs6803322	fainted giving blood	cardiovascular	200812	0.0120156	-0.0087013	0.00346348
rs6803322	likes whisky	personality	507214	0.0120186	-0.0076792	0.00305754
rs6803322	hearing loss	health	75099.6	0.0120619	0.0148741	0.00592758
rs818219	blood donation frequency	lifestyle	119113	0.0122352	-0.0089635	0.00357798
rs818219	dairy products indigestion	metabolic	513658	0.0122701	0.00614918	0.00245549
rs993137	play music before age 8	cognitive	121829	0.0123412	-0.0106406	0.00425181
rs818219	frequency of drinking fruit juice	diet	530383	0.0124711	0.0056284	0.00225271
rs818219	fainted during exercise	cardiovascular	23345.8	0.0125719	0.0234124	0.00938396
rs993137	wine headache	addiction	82899.5	0.0126663	0.0130643	0.00524169
rs818219	easily startled	personality	977154	0.0130634	0.0042135	0.00169761
rs818219	number of female sexual partners	personality	57883	0.0130906	-0.0149184	0.00601281
rs993137	urinary condition type OAB	health	65177.6	0.013257	-0.0144617	0.00583624
rs993137	morning sickness before first birth	reproductive	114816	0.0133862	0.0107255	0.00433616
rs818219	cigarette morning	addiction	82587	0.0134456	-0.0124127	0.0050221
rs993137	whooping cough	health	42316.2	0.013712	0.0190505	0.00773137
rs993137	owns cat	lifestyle	262602	0.013862	0.00712432	0.00289527
rs993137	Parkinson's disease diagnosis family history 1st or 2nd degree	neurological	74694.6	0.0138933	0.0134191	0.00545731
rs993137	multiple sclerosis diagnosis or family history	immune	19556.6	0.0143896	-0.0262111	0.0107022
rs993137	recurrent vertigo	health	119507	0.0144624	0.010569	0.00432273
rs993137	diagnosed benign migratory glossitis	immune	23070.6	0.0146905	0.0237108	0.00972617
rs993137	any tendinitis	health	155501	0.0147093	-0.0093648	0.00383869
rs993137	stroke diagnosis or family history	cardiovascular	81244.3	0.0151491	0.0127081	0.00523447
rs993137	cilantro tastes soapy	personality	51416.2	0.0154486	0.0157612	0.00651102
rs993137	handclasp right thumb on top	personality	26208.8	0.01554	0.0219689	0.00908072
rs993137	likes fresh cantaloupe	personality	124193	0.0159314	-0.0102493	0.00425301
rs993137	deep vein thrombosis	cardiovascular	50847.6	0.0159842	-0.0157892	0.00655002
rs993137	male hair loss	health	86938	0.0161854	0.0126961	0.00527933
rs993137	number of days feeling depressed past 2 weeks	psychiatric	85720.6	0.0163783	-0.0125455	0.0052253
rs993137	cleft lip or palate	characteristics	2901.7	0.0163974	0.0659093	0.0275341
rs993137	restless leg syndrome	neurological	155955	0.016428	-0.0090216	0.00375914

### Sheet: S16
Supplementary Table 16. FDR-significant results for CADM2 variants (Latin American ancestry)
SNP	trait	category	sample size	pvalue	effect	stderr
rs993137	adventurous	personality	163422	1.7623e-17	-0.0392376	0.00461124
rs6803322	photic sneeze	neurological	12438.3	2.5128e-13	-0.110251	0.0150257
rs993137	alcohol consumption	addiction	432831	1.4125e-12	-0.0271182	0.00382866
rs993137	ADHD	psychiatric	44350.2	4.7395e-10	-0.0443205	0.00711141
rs11708632	adventurous	personality	163422	7.5237e-10	-0.0353576	0.00574472
rs6803322	acrophobia	psychiatric	32271.4	2.922e-09	0.0561849	0.0094774
rs993137	photic sneeze	neurological	12438.3	5.4177e-09	-0.0783336	0.0134203
rs993137	exercise	lifestyle	443451	7.4066e-09	-0.013973	0.00241685
rs993137	prefers vanilla ice-cream	personality	51890.6	1.3244e-08	-0.0368276	0.00647937
rs11708632	BMI quantile normalized	metabolic	440284	3.2525e-08	-0.0152613	0.00276107
rs6803322	BMI quantile normalized	metabolic	440284	7.6158e-08	-0.0134398	0.00249993
rs62263923	age	characteristics	579623	7.7445e-08	0.173661	0.032321
rs11708632	alcohol consumption	addiction	432831	1.2459e-07	-0.0254974	0.00482298
rs6803322	weight quantile normalized	metabolic	440302	3.9104e-07	-0.0127069	0.00250466
rs62263923	adventurous	personality	163422	4.9819e-07	-0.0230475	0.00458473
rs993137	risk taking	personality	138482	5.8954e-07	-0.0228573	0.00457637
rs993137	sweet tooth	personality	21222.3	6.2406e-07	0.0508751	0.0102176
rs818219	frequency social activities	lifestyle	161464	1.2722e-06	-0.017215	0.00355377
rs11708632	weight quantile normalized	metabolic	440302	1.5373e-06	-0.0132961	0.00276636
rs993137	ever pregnant	reproductive	62525.1	6.2962e-06	-0.032324	0.00715763
rs6803322	morning person	sleep	82846.6	6.4994e-06	-0.0277038	0.00614236
rs6803322	adventurous	personality	163422	9.0262e-06	-0.0234468	0.00528171
rs11708632	ADHD	psychiatric	44350.2	1.0561e-05	-0.0387094	0.00876356
rs993137	cartwheel	characteristics	25057.7	1.1481e-05	-0.0412662	0.00940989
rs993137	prefers sweet over salty	personality	15997.5	1.1562e-05	0.0515845	0.0117675
rs62263923	most advanced math class taken	cognitive	99489	1.3378e-05	0.0378478	0.00869309
rs11708632	conscientiousness	personality	53172	2.1711e-05	0.216825	0.0510599
rs11708632	risk taking	personality	138482	2.3211e-05	-0.0240991	0.00569519
rs993137	likes spicy food	personality	66692	2.4319e-05	-0.0329581	0.00780826
rs993137	sunbathing frequency before 30	lifestyle	54340	2.4505e-05	-0.0298965	0.00708584
rs62263923	bedwetting frequency	neurological	137780	2.4999e-05	-0.0185744	0.00440698
rs818219	alcohol consumption	addiction	432831	3.0477e-05	-0.0158344	0.00379734
rs62263923	GAD	psychiatric	43643.7	3.9241e-05	0.0295414	0.00717886
rs62263923	dust mites allergy	immune	33751.2	4.6588e-05	0.0330975	0.00812058
rs6803322	morning person	personality	446646	5.3195e-05	-0.0083723	0.00207178
rs993137	high cholesterol	metabolic	26111.1	5.3509e-05	-0.0370757	0.00917271
rs993137	packs per day	addiction	48981	5.3844e-05	0.012504	0.00309648
rs818219	animal allergy	immune	34199.1	5.7272e-05	0.0320261	0.00795571
rs62263923	cartwheel	characteristics	25057.7	6.3262e-05	-0.0375464	0.00938329
rs993137	conscientiousness	personality	53172	6.8215e-05	0.162034	0.040688
rs6803322	alcohol consumption	addiction	432831	8.2075e-05	-0.0173699	0.00441056
rs62263923	prefers vanilla ice-cream	personality	51890.6	8.4655e-05	-0.0256018	0.00651461
rs993137	singing	cognitive	27272.7	8.525e-05	-0.0353565	0.00899904
rs62263923	alcohol consumption	addiction	432831	8.8744e-05	-0.0150035	0.00382796
rs62263923	astigmatism	eyes	17850	8.8975e-05	0.0437098	0.0111522
rs62263923	angry when criticized	personality	63797	0.00012169	0.0219902	0.0057228
rs818219	self-employed	lifestyle	18016.9	0.0001377	-0.0423628	0.0111195
rs6803322	male OCD	psychiatric	4026.4	0.00014391	0.101865	0.0270104
rs818219	acrophobia	psychiatric	32271.4	0.00014588	0.0310417	0.00817228
rs993137	rhinitis	immune	48507	0.00014958	0.0257642	0.00679813
rs993137	migraine ICHD with aura	neurological	20510.6	0.00015574	0.0395719	0.0104749
rs62263923	anxiety	psychiatric	91383.3	0.00017216	0.0188291	0.00501098
rs62263923	risk taking	personality	138482	0.00017908	-0.0170389	0.00454762
rs62263923	migraine ICHD with aura	neurological	20510.6	0.00018279	0.0390298	0.0104185
rs993137	eating binges	diet	7831.4	0.00018318	-0.065391	0.0174784
rs818219	adventurous	personality	163422	0.00021032	-0.0168852	0.00455589
rs993137	migraine ICHD	neurological	26726.8	0.00021631	0.0339612	0.00918852
rs993137	dust mites allergy	immune	33751.2	0.00021658	0.030125	0.00814974
rs62263923	rhinitis	immune	48507	0.00021679	0.0250764	0.00677606
rs993137	age	characteristics	579623	0.00022911	0.119035	0.0323067
rs818219	frequency social support	lifestyle	164518	0.00024413	-0.0129546	0.00353144
rs993137	eating binges frequency	diet	49134	0.00025778	-0.0236099	0.00646091
rs62263923	workday hours sitting	lifestyle	177892	0.0002709	0.0113626	0.00312022
rs6803322	prefers chocolate ice-cream	personality	52493.8	0.00027411	0.0271313	0.00745969
rs993137	seasonal allergies broad	immune	46649.8	0.00028749	0.0251604	0.00694166
rs818219	cat allergy	immune	31257.7	0.00029237	0.0301284	0.00831469
rs993137	animal allergy	immune	34199.1	0.00030717	0.0291122	0.00807138
rs11708632	prosopagnosia	neurological	156028	0.00031854	-0.0168318	0.00467593
rs818219	ADHD	psychiatric	44350.2	0.00033268	-0.0253084	0.00705558
rs11708632	acrophobia	psychiatric	32271.4	0.00034578	0.0368747	0.0103152
rs993137	frequency social activities	lifestyle	161464	0.00035063	-0.0128841	0.00360424
rs62263923	IBS type Rome III D	gastrointestinal	9084.7	0.00036457	0.0552898	0.0154818
rs993137	wiggle nose	characteristics	4261.5	0.00037955	-0.080147	0.0225623
rs993137	perfect pitch	cognitive	7972.3	0.00038818	-0.0588705	0.016577
rs993137	wasp allergy	immune	4235.1	0.00041176	0.0807225	0.0229093
rs6803322	bedwetting frequency	neurological	137780	0.00044838	-0.0176965	0.00504209
rs62263923	cry easily	personality	32122.7	0.00047928	0.0301792	0.00864155
rs62263923	mind in eyes	personality	31413	0.00049617	0.0285035	0.00818402
rs6803322	prefers vanilla ice-cream	personality	51890.6	0.00058607	-0.0257311	0.00748142
rs993137	insect allergy	immune	9761.9	0.0006226	0.0515248	0.0150804
rs62263923	ever pregnant	reproductive	62525.1	0.00064102	-0.0244684	0.00716829
rs993137	sleep apnea	sleep	33318.4	0.00067643	-0.0285568	0.00839716
rs993137	prefers chocolate ice-cream	personality	52493.8	0.00070684	0.0219154	0.00647147
rs62263923	sunbathing frequency before 30	lifestyle	54340	0.00072121	-0.023915	0.00707294
rs993137	height quantile normalized	characteristics	440284	0.00074522	-0.0073794	0.00218817
rs62263923	heart metabolic disease (>60)	metabolic	13643.6	0.00090107	-0.0424234	0.0127698
rs993137	number of pregnancies	reproductive	154562	0.00093344	-0.0188038	0.00568125
rs993137	male OCD	psychiatric	4026.4	0.00095899	0.0772596	0.023453
rs62263923	seasonal affective disorder	psychiatric	31087.9	0.00099411	0.0282844	0.00859114
rs993137	pollen allergy	immune	40389.5	0.00104311	0.0244257	0.00745377
rs62263923	mold allergy	immune	27350.7	0.00105646	0.0296344	0.00904084
rs993137	recharge by socializing	personality	13121.1	0.00105802	-0.0424151	0.0129437
rs62263923	nearsightedness	eyes	35171.9	0.00111931	0.0258751	0.00794181
rs62263923	weight quantile normalized	metabolic	440302	0.0011482	-0.0071846	0.00220965
rs993137	mold allergy	immune	27350.7	0.00115281	0.0294762	0.00907486
rs62263923	IBS	gastrointestinal	35872	0.00129755	0.0254514	0.00790691
rs62263923	sweet tooth	personality	21222.3	0.00142316	0.0322834	0.0101149
rs993137	any plant allergy	immune	42094.6	0.00144521	0.0232505	0.00730239
rs62263923	mosquito bit more	immune	14866.8	0.00148854	0.0392988	0.0123745
rs62263923	severe acne	health	34826.3	0.00150728	0.0252084	0.00793795
rs62263923	owns dog	lifestyle	42272.4	0.00158257	-0.022909	0.00725132
rs62263923	migraine ICHD	neurological	26726.8	0.00160102	0.0289163	0.00915524
rs62263923	tanning	personality	43165	0.00165352	-0.0764341	0.0242954
rs62263923	extraversion	personality	70771	0.0016741	-0.0158081	0.00503041
rs993137	skin darkening	characteristics	11311.9	0.00172246	0.0458471	0.0146396
rs62263923	seasonal allergies broad	immune	46649.8	0.00177192	0.0216388	0.00691865
rs993137	cat allergy	immune	31257.7	0.00187047	0.0262134	0.00843359
rs993137	high blood pressure	cardiovascular	70415.2	0.00223253	0.0196088	0.00641505
rs993137	ever tobacco user	addiction	100957	0.00236523	-0.0147666	0.00485688
rs993137	number children men	reproductive	29541	0.00247273	-0.0338603	0.0111886
rs993137	hair image	characteristics	9135	0.00247287	0.0778406	0.0257303
rs993137	no allergies	immune	109736	0.00249017	-0.0137037	0.00453113

### Sheet: S17
Supplementary Table 17. No FDR-significant results for CADM2 variants in the African American ancestry cohort

### Sheet: S18
Supplementary Table 18. Comparison between CADM2 PheWAS SNPs and previous phenotypes from the GWAS catalog
GenomicLocus	IndSigSNP	chr	bp	snp	PMID	Trait	Region	MappedGene	Strongest	SNPs	SNP_ID_cur	Context	RiskAF	P	OrBeta	95CI	Platform
1	rs62263923	3	85699040	rs11915747	32376654	Adult body size	3p12.1	CADM2	rs11915747-C	rs11915747	11915747	intron_variant	0.647257	5e-14	0.010795	[0.008-0.0136] unit increase	Affymetrix [12370749]
1	rs993137	3	85546798	rs10433500	30643258	Adventurousness	3p12.1	CADM2	rs10433500-A	rs10433500	10433500	intron_variant	0.6321	9e-84	0.0390155	[0.035-0.043] unit decrease	Illumina [9339358] (imputed)
1	rs993137	3	85650341	rs112523595	34211149	Age at first sexual intercourse	3p12.1	CADM2	rs112523595-T	rs112523595	112523595	intron_variant	0.371681	1e-28	0.0239595	[0.02-0.028] unit decrease	NR [16516521] (imputed)
1	rs62263923	3	85699040	rs11915747	30643251	Age of smoking initiation	3p12.1	CADM2	rs11915747-G	rs11915747	11915747	intron_variant	0.354	2e-15	0.02	[0.015-0.025] unit increase	NR [~ 10000000] (imputed)
1	rs62263923	3	85699040	rs11915747	30643251	Age of smoking initiation (MTAG)	3p12.1	CADM2	rs11915747-G	rs11915747	11915747	intron_variant	0.354	6e-22	0.0147128	[0.012-0.018] unit increase	NR [9732723] (imputed)
1	rs11708632	3	85569361	rs9841829	28937693	Alcohol consumption	3p12.1	CADM2	rs9841829-G	rs9841829	9841829	intron_variant	0.23	3e-10	0.019	[0.013-0.025] unit increase	Affymetrix [12489781] (imputed)
1	rs11708632	3	85569361	rs9841829	31358974	Alcohol consumption	3p12.1	CADM2	rs9841829-T	rs9841829	9841829	intron_variant	0.7725	2e-17	0.0104	[0.008-0.0128] unit decrease	Affymetrix, Illumina [~ 7100000] (imputed)
1	rs6803322	3	85049088	rs1872552	30679032	Alcohol consumption (drinks per week)	3p12.1	CADM2	rs1872552-A	rs1872552	1872552	intron_variant	0.399	3e-11	0.0172	[0.012-0.022] unit increase	Illumina [~ 250000] (imputed)
1	rs11708632	3	85405501	rs9822731	30643258	Alcohol consumption (drinks per week)	3p12.1	CADM2	rs9822731-T	rs9822731	9822731	intron_variant	0.7753	4e-15	0.0210353	[0.016-0.026] unit decrease	Affymetrix [11514936] (imputed)
1	rs993137	3	85457240	rs62250685	30643251	Alcohol consumption (drinks per week)	3p12.1	CADM2	rs62250685-G	rs62250685	62250685	intron_variant	0.614	1e-21	0.0143571	[0.011-0.017] unit decrease	NR [~ 10000000] (imputed)
1	rs993137	3	85475292	rs74664784	30643251	Alcohol consumption (drinks per week)	3p12.1	CADM2	rs74664784-C	rs74664784	74664784	intron_variant	0.359	2e-14	0.0126562	[0.0094-0.0159] unit decrease	NR [~ 10000000] (imputed)
1	rs993137	3	85593584	rs6780346	30679032	Alcohol consumption (drinks per week)	3p12.1	CADM2	rs6780346-T	rs6780346	6780346	intron_variant	0.621	1e-10	0.0168	[0.012-0.022] unit decrease	Illumina [~ 250000] (imputed)
1	rs993137	3	85457240	rs62250685	30643251	Alcohol consumption (drinks per week) (MTAG)	3p12.1	CADM2	rs62250685-G	rs62250685	62250685	intron_variant	0.614	1e-31	0.0158444	[0.013-0.019] unit decrease	NR [~ 9732723] (imputed)
1	rs993137	3	85524170	rs11127893	32451486	Alcohol consumption (drinks per week) (MTAG)	3p12.1	CADM2	rs11127893-T	rs11127893	11127893	intron_variant	0.652	2e-18	0.0158524	[0.012-0.019] unit decrease	Affymetrix [NR] (imputed)
1	rs11708632	3	85497198	rs9828679	30867560	Anxiety/tension (special factor of neuroticism)	3p12.1	CADM2	rs9828679-T	rs9828679	9828679	intron_variant	NR	4e-10	0.0094872	[0.0065-0.0125] unit decrease	Affymetrix [18485882] (imputed)
1	rs993137	3	85603643	rs7652808	30867560	Anxiety/tension (special factor of neuroticism)	3p12.1	CADM2	rs7652808-T	rs7652808	7652808	intron_variant	NR	2e-13	0.011235	[0.0083-0.0142] unit increase	Affymetrix [18485882] (imputed)
1	rs993137	3	85580588	rs17516256	30643258	Automobile speeding propensity	3p12.1	CADM2	rs17516256-A	rs17516256	17516256	intron_variant	0.6269	1e-20	0.0217475	[0.017-0.026] unit decrease	Affymetrix [11514463] (imputed)
1	rs11708632	3	85421737	rs4279114	31046077	Bitter alcoholic beverage consumption	3p12.1	CADM2	rs4279114-G	rs4279114	4279114	intron_variant	0.2471	2e-11	0.0078	[0.0054-0.0102] unit increase	Affymetrix [~ 7740000] (imputed)
1	rs6803322	3	84903245	rs9654015	31669095	Body mass index	3p12.1	LINC00971	rs9654015-?	rs9654015	9654015	intron_variant	NR	5e-12	NA		Affymetrix [~ 8270000] (imputed)
1	rs993137	3	85513115	rs6762267	30271922	Body mass index	3p12.1	CADM2	rs6762267-?	rs6762267	6762267	intron_variant	NR	2e-15	0.02	[0.016-0.024] unit increase	Affymetrix [NR]
1	rs993137	3	85525323	rs12637791	31669095	Body mass index	3p12.1	CADM2	rs12637791-?	rs12637791	12637791	intron_variant	NR	5e-14	NA		Affymetrix [~ 8270000] (imputed)
1	rs11708632	3	85792137	rs7355953	32376654	Body size at age 10	3p12.1	CADM2	rs7355953-T	rs7355953	7355953	intron_variant	0.784962	7e-19	0.015159	[0.012-0.019] unit decrease	Affymetrix [12370749]
1	rs993137	3	85518580	rs2875907	30150663	Cannabis use	3p12.1	CADM2	rs2875907-A	rs2875907	2875907	intron_variant	0.352	9e-17	0.071	[0.053-0.089] unit increase	Affymetrix, Illumina [11733371] (imputed)
1	rs11708632	3	85780454	rs1448602	30150663	Cannabis use	3p12.1	CADM2	rs1448602-A	rs1448602	1448602	intron_variant	0.7557	7e-11	0.0618	[0.043-0.08] unit decrease	Affymetrix, Illumina [11733371] (imputed)
1	rs62263923	3	85674790	rs62263923	31374203	Cognitive ability, years of educational attainment or schizophrenia (pleiotropy)	3p12.1	CADM2	rs62263923-?	rs62263923	62263923	intron_variant	NR	9e-11	0.0137318	[0.0096-0.0179] unit decrease	NR [7306098]
1	rs993137	3	85604923	rs17518584	25644384	Cognitive function	3p12.1	CADM2	rs17518584-?	rs17518584	17518584	intron_variant	NR	1e-06	0.0282	[0.017-0.040] unit increase	Affymetrix, Illumina [2478500] (imputed)
1	rs62263923	3	85658230	rs1375561	30038396	Cognitive performance (MTAG)	3p12.1	CADM2	rs1375561-T	rs1375561	1375561	intron_variant	0.6538	2e-15	0.0191	[0.014-0.024] unit decrease	Affymetrix, Illumina [7100000] (imputed)
1	rs6803322	3	85040649	rs6768455	30694715	Diffusing capacity of carbon monoxide	3p12.1	CADM2	rs6768455-T	rs6768455	6768455	intron_variant	0.43	2e-06	0.1	0.06-0.14 unit increase	Illumina [NR] (imputed)
1	rs993137	3	85428726	rs2163971	30718321	Drug experimentation measurement	3p12.1	CADM2	rs2163971-T	rs2163971	2163971	intron_variant	0.4321	3e-07	0.048	[0.029-0.066] unit increase	Illumina [11434023] (imputed)
1	rs62263923	3	85671676	rs55686445	27046643	Educational attainment	3p12.1	CADM2	rs55686445-?	rs55686445	55686445	intron_variant	NR	5e-12	0.0307938	[NR] unit increase	Affymetrix [~ 17300000] (imputed)
1	rs62263923	3	85672018	rs66568921	30038396	Educational attainment (MTAG)	3p12.1	CADM2	rs66568921-T	rs66568921	66568921	intron_variant	0.6441	6e-39	0.0181	[0.015-0.021] unit decrease	Affymetrix, Illumina [7100000] (imputed)
1	rs62263923	3	85672018	rs66568921	30038396	Educational attainment (years of education)	3p12.1	CADM2	rs66568921-T	rs66568921	66568921	intron_variant	0.6441	8e-34	0.0181	[0.015-0.021] unit decrease	Affymetrix, Illumina [10000000] (imputed)
1	rs62263923	3	85674790	rs62263923	27225129	Educational attainment (years of education)	3p12.1	CADM2	rs62263923-A	rs62263923	62263923	intron_variant	0.639	1e-13	0.0172261	NR unit decrease	Affymetrix, Illumina, Perlegen [~ 9300000] (imputed)
1	rs62263923	3	85699040	rs11915747	30595370	Educational attainment (years of education)	3p12.1	CADM2	rs11915747-?	rs11915747	11915747	intron_variant	NR	4e-17	NA		NR [~ 8900000] (imputed)
1	rs993137	3	85546798	rs10433500	30593698	Fat-free mass	3p12.1	CADM2	rs10433500-?	rs10433500	10433500	intron_variant	NR	5e-07	0.12551	[0.077-0.174] unit decrease	Affymetrix [7794483] (imputed)
1	rs993137	3	85546798	rs10433500	30593698	Fat-free mass	3p12.1	CADM2	rs10433500-?	rs10433500	10433500	intron_variant	NR	6e-08	0.12402	[0.079-0.169] unit decrease	Affymetrix [7794483] (imputed)
1	rs818219	3	85371400	rs818215	29500382	Feeling fed-up	3p12.1	CADM2	rs818215-A	rs818215	818215	intron_variant	0.466745	5e-09	5.85	z score increase	NR [10847151] (imputed)
1	rs11708632	3	85759558	rs7611991	29500382	Feeling nervous	3p12.1	CADM2	rs7611991-A	rs7611991	7611991	intron_variant	0.248899	4e-11	6.59	z score decrease	NR [10847151] (imputed)
1	rs993137	3	85513793	rs62250713	29500382	Feeling worry	3p12.1	CADM2	rs62250713-A	rs62250713	62250713	intron_variant	0.375418	4e-17	8.411	unit decrease	NR [10847151] (imputed)
1	rs993137	3	85630551	rs1551042	29500382	Feeling worry	3p12.1	CADM2	rs1551042-A	rs1551042	1551042	intron_variant	0.357305	3e-16	8.194	unit decrease	NR [10847151] (imputed)
1	rs993137	3	85614376	rs796991470	32066663	Fish- and plant-related diet	3p12.1	CADM2	rs796991470-?	rs796991470	200071943	intron_variant	NR	2e-09	0.020545	[0.014-0.027] unit increase	Affymetrix [25921788] (imputed)
1	rs818219	3	85382140	rs818225	30867560	General factor of neuroticism	3p12.1	CADM2	rs818225-C	rs818225	818225	intron_variant	NR	5e-09	0.0102	[0.0068-0.0136] unit decrease	Affymetrix [18485882] (imputed)
1	rs993137	3	85599920	rs6783138	30643258	General risk tolerance (MTAG)	3p12.1	CADM2	rs6783138-C	rs6783138	6783138	intron_variant	0.377	1e-90	0.0246	[0.022-0.027] unit increase	Affymetrix, Illumina [5869552] (imputed)
1	rs62263923	3	85657125	rs73141547	30038396	Highest math class taken	3p12.1	CADM2	rs73141547-A	rs73141547	73141547	intron_variant	0.6531	1e-16	0.0197	[0.015-0.024] unit decrease	Affymetrix, Illumina [10000000] (imputed)
1	rs62263923	3	85672018	rs66568921	30038396	Highest math class taken (MTAG)	3p12.1	CADM2	rs66568921-T	rs66568921	66568921	intron_variant	0.6442	1e-30	0.0199	[0.017-0.023] unit decrease	Affymetrix, Illumina [7100000] (imputed)
1	rs62263923	3	85674790	rs62263923	31844048	Household income (MTAG)	3p12.1	CADM2	rs62263923-G	rs62263923	62263923	intron_variant	0.3493	4e-08	0.0116589	[0.0075-0.0158] unit increase	Affymetrix [up to 18485882] (imputed)
1	rs993137	3	85604923	rs17518584	25869804	Information processing speed	3p12.1	CADM2	rs17518584-T	rs17518584	17518584	intron_variant	0.64	3e-09	5.92	[NR] unit increase	Affymetrix, Illumina [up to 2357391] (imputed)
1	rs62263923	3	85656569	rs6797840	32317632	Leisure sedentary behaviour (television watching)	3p12.1	CADM2	rs6797840-?	rs6797840	6797840	intron_variant		2e-13	0.0161032	[0.012-0.02] unit decrease	Affymetrix [19400418] (imputed)
1	rs11708632	3	85531199	rs9841144	25199915	Longevity (90 years and older)	3p12.1	CADM2	rs9841144-?	rs9841144	9841144	intron_variant	0.21	9e-07	1.23457	[1.14-1.35]	Affymetrix, Illumina [2500000] (imputed)
1	rs11708632	3	85405501	rs9822731	30643256	Neuroticism	3p12.1	CADM2	rs9822731-C	rs9822731	9822731	intron_variant	0.222516	4e-09	0.0129904	[0.0087-0.0173] unit decrease	NR [NR]
1	rs11708632	3	85416384	rs9870448	29942085	Neuroticism	3p12.1	CADM2	rs9870448-A	rs9870448	9870448	intron_variant	NR	5e-11	6.557	z score increase	Affymetrix [10847151] (imputed)
1	rs993137	3	85552787	rs4637303	29942085	Neuroticism	3p12.1	CADM2	rs4637303-T	rs4637303	4637303	intron_variant	NR	2e-09	6.029	z score increase	Affymetrix [10847151] (imputed)
1	rs993137	3	85552787	rs4637303	30595370	Neuroticism	3p12.1	CADM2	rs4637303-?	rs4637303	4637303	intron_variant	NR	4e-08	NA		NR [~ 8900000] (imputed)
1	rs62263923	3	85672018	rs66568921	33414549	Noncognitive aspects of educational attainment	3p12.1	CADM2	rs66568921-T	rs66568921	66568921	intron_variant	0.365805	5e-10	0.0453651	[0.031-0.06] unit decrease	Affymetrix, Illumina, Perlegen [7305956] (imputed)
1	rs993137	3	85428726	rs2163971	30643258	Number of sexual partners	3p12.1	CADM2	rs2163971-T	rs2163971	2163971	intron_variant	0.4479	5e-14	0.01794	[0.013-0.023] unit increase	Affymetrix [11515109] (imputed)
1	rs993137	3	85593584	rs6780346	32066663	Oily fish consumption	3p12.1	CADM2	rs6780346-?	rs6780346	6780346	intron_variant	NR	4e-08	0.0138041	[0.0089-0.0187] unit increase	Affymetrix [25921788] (imputed)
1	rs993137	3	85593584	rs6780346	32066663	Pork consumption	3p12.1	CADM2	rs6780346-?	rs6780346	6780346	intron_variant	NR	4e-08	0.00463029	[-0.00031-0.00957] unit increase	Affymetrix [25921788] (imputed)
1	rs993137	3	85513793	rs62250713	32451486	Problematic alcohol use	3p12.1	CADM2	rs62250713-A	rs62250713	62250713	intron_variant	0.368	1e-09	6.049	[NR] z score increase	Affymetrix [14069427] (imputed)
1	rs993137	3	85524170	rs11127893	32451486	Problematic alcohol use (MTAG)	3p12.1	CADM2	rs11127893-T	rs11127893	11127893	intron_variant	0.6461	3e-17	0.0181665	[0.014-0.022] unit decrease	Affymetrix [10613246] (imputed)
1	rs6803322	3	84986088	rs6803322	27841878	Pulse pressure	3p12.1	LOC440970, MIR5688	rs6803322-C	rs6803322	6803322	intergenic_variant		3e-06	0.13	unit increase	Affymetrix [at least 2696785] (imputed)
1	rs993137	3	85515776	rs62250714	30578418	Pulse pressure	3p12.1	CADM2	rs62250714-A	rs62250714	62250714	intron_variant	0.6008	3e-11	0.1309	[0.092-0.17] mmHg increase	Affymetrix [NR] (imputed)
1	rs993137	3	85632126	rs6549043	32231278	Refractive error	3p12.1	CADM2	rs6549043-?	rs6549043	6549043	intron_variant		4e-18	NA		Affymetrix, Illumina [NR] (imputed)
1	rs993137	3	85414291	rs7627971	29970889	Regular attendance at a gym or sports club	3p12.1	CADM2	rs7627971-T	rs7627971	7627971	intron_variant	0.272731	6e-10	0.00665275	[0.0045-0.0088] unit increase	NR [NR] (imputed)
1	rs993137	3	85624189	rs6790699	30643258	Risk-taking tendency (4-domain principal component model)	3p12.1	CADM2	rs6790699-A	rs6790699	6790699	intron_variant	0.373	6e-27	0.0286348	[0.023-0.034] unit increase	Affymetrix [~ 11515000] (imputed)
1	rs62263923	3	85677793	rs5023755	30038396	Self-reported math ability	3p12.1	CADM2	rs5023755-A	rs5023755	5023755	intron_variant	0.6562	6e-09	0.012	[0.0079-0.0161] unit decrease	Affymetrix, Illumina [10000000] (imputed)
1	rs62263923	3	85699040	rs11915747	30038396	Self-reported math ability (MTAG)	3p12.1	CADM2	rs11915747-C	rs11915747	11915747	intron_variant	0.6481	2e-14	0.0144	[0.011-0.018] unit decrease	Affymetrix, Illumina [7100000] (imputed)
1	rs993137	3	85513115	rs6762267	30271922	Self-reported risk-taking behaviour	3p12.1	CADM2	rs6762267-C	rs6762267	6762267	intron_variant	0.38	7e-31	1.049	[1.041-1.058]	Affymetrix [7736308] (imputed)
1	rs993137	3	85513115	rs6762267	30181555	Self-reported risk-taking behaviour	3p12.1	CADM2	rs6762267-A	rs6762267	6762267	intron_variant	0.61	7e-13	0.052	[0.038-0.066] unit decrease	Affymetrix [NR] (imputed)
1	rs62263923	3	85569026	rs62250759	29391395	Self-reported risk-taking behaviour	3p12.1	CADM2	rs62250759-G	rs62250759	62250759	intron_variant	NR	5e-12	0.064	[0.046-0.082] unit decrease	Affymetrix [8781003] (imputed)
1	rs993137	3	85603643	rs7652808	32242144	Serum 25-Hydroxyvitamin D levels	3p12.1	CADM2	rs7652808-?	rs7652808	7652808	intron_variant	NR	1e-23	0.0212858	[0.017-0.025] unit increase	NR [6912294] (imputed)
1	rs993137	3	85631142	rs1972994	32059762	Serum 25-Hydroxyvitamin D levels	3p12.1	CADM2	rs1972994-T	rs1972994	1972994	intron_variant	0.64702	8e-18	0.017509	[0.014-0.021] unit decrease	Affymetrix [16668957] (imputed)
1	rs993137	3	85639672	rs6782190	32242144	Serum 25-Hydroxyvitamin D levels	3p12.1	CADM2	rs6782190-G	rs6782190	6782190	intron_variant	0.352488	2e-20	0.019	[0.015-0.023] unit increase	NR [7250403] (imputed)
1	rs62263923	3	85682087	rs12493563	30679032	Smoking behaviour (age at first cigarette)	3p12.1	CADM2	rs12493563-T	rs12493563	12493563	intron_variant	0.341	6e-11	0.0277	[0.019-0.036] unit increase	Illumina [~ 250000] (imputed)
1	rs993137	3	85585552	rs66632973	33082346	Smoking initiation	3p12.1	CADM2	rs66632973-A	rs66632973	66632973	intron_variant		5e-11	1.028	[NR]	Affymetrix [up to 79000000] (imputed)
1	rs993137	3	85588205	rs35438712	30617275	Smoking initiation	3p12.1	CADM2	rs35438712-T	rs35438712	35438712	intron_variant	0.25	2e-13	0.017	[0.011-0.023] unit increase (replication)	Affymetrix, Illumina [up to 1207583] (imputed)
1	rs993137	3	85460131	rs1549979	30679032	Smoking initiation (ever regular vs never regular)	3p12.1	CADM2	rs1549979-T	rs1549979	1549979	intron_variant	0.622	3e-17	0.0187	[0.014-0.023] unit decrease	Illumina [~ 250000] (imputed)
1	rs993137	3	85460131	rs1549979	30643251	Smoking initiation (ever regular vs never regular)	3p12.1	CADM2	rs1549979-T	rs1549979	1549979	intron_variant	0.615	9e-21	0.0245223	[0.019-0.03] unit decrease	NR [~ 10000000] (imputed)
1	rs993137	3	85475292	rs74664784	30643251	Smoking initiation (ever regular vs never regular)	3p12.1	CADM2	rs74664784-C	rs74664784	74664784	intron_variant	0.376	9e-13	0.0199109	[0.014-0.025] unit decrease	NR [~ 10000000] (imputed)
1	rs62263923	3	85674790	rs62263923	30643251	Smoking initiation (ever regular vs never regular) (MTAG)	3p12.1	CADM2	rs62263923-G	rs62263923	62263923	intron_variant	0.357	9e-29	0.0125484	[0.01-0.015] unit decrease	NR [9732723] (imputed)
1	rs993137	3	85651136	rs34495106	30595370	Smoking status	3p12.1	CADM2	rs34495106-?	rs34495106	34495106	intron_variant	NR	7e-19	NA		NR [~ 8900000] (imputed)
1	rs993137	3	85513115	rs6762267	30271922	Smoking status (ever vs never smokers)	3p12.1	CADM2	rs6762267-C	rs6762267	6762267	intron_variant	0.381262	3e-19	0.0094076	[0.0073-0.0115] unit increase	Affymetrix [7736308] (imputed)
1	rs993137	3	85616009	rs62250491	32231276	Smoking status (ever vs never smokers)	3p12.1	CADM2	rs62250491-G	rs62250491	62250491	intron_variant	0.3713	2e-15	1.042	[1.03-1.05]	NR [8968716] (imputed)
1	rs993137	3	85651136	rs34495106	30643258	Smoking status (ever vs never smokers)	3p12.1	CADM2	rs34495106-A	rs34495106	34495106	intron_variant	0.3722	2e-20	0.0207619	[0.016-0.025] unit increase	Affymetrix [11514654] (imputed)
1	rs11708632	3	85420724	rs9854869	29500382	Suffering from nerves	3p12.1	CADM2	rs9854869-A	rs9854869	9854869	intron_variant	0.220189	1e-10	6.46	z score decrease	NR [10847151] (imputed)
1	rs11708632	3	85633021	rs35344466	29500382	Suffering from nerves	3p12.1	CADM2	rs35344466-A	rs35344466	35344466	intron_variant	0.221978	2e-10	6.37	z score increase	NR [10847151] (imputed)
1	rs11708632	3	85759558	rs7611991	29500382	Suffering from nerves	3p12.1	CADM2	rs7611991-A	rs7611991	7611991	intron_variant	0.248899	3e-09	5.93	z score decrease	NR [10847151] (imputed)
1	rs11708632	3	85787399	rs9858244	30595370	Sunburns	3p12.1	CADM2	rs9858244-?	rs9858244	9858244	intron_variant	NR	3e-11	NA		NR [~ 8900000] (imputed)
1	rs6803322	3	84986088	rs6803322	27841878	Systolic blood pressure	3p12.1	LINC02025 - CADM2	rs6803322-C	rs6803322	6803322	intergenic_variant		5e-08	0.228	unit increase	Affymetrix [at least 2696785] (imputed)
1	rs993137	3	85619079	rs1449386	30578418	Systolic blood pressure	3p12.1	CADM2	rs1449386-T	rs1449386	1449386	intron_variant	0.3968	4e-14	0.2088	[0.15-0.26] mmHg decrease	Affymetrix [NR] (imputed)
1	rs6803322	3	85009817	rs9870384	29942085	Worry	3p12.1	CADM2	rs9870384-T	rs9870384	9870384	intron_variant	NR	2e-09	0.01485	[0.01-0.0197] unit decrease	Affymetrix [10847151] (imputed)
1	rs818219	3	85374589	rs818219	29942085	Worry	3p12.1	CADM2	rs818219-C	rs818219	818219	intron_variant	NR	7e-10	0.01482	[0.01-0.02] unit decrease	Affymetrix [10847151] (imputed)
1	rs11708632	3	85420724	rs9854869	29942085	Worry	3p12.1	CADM2	rs9854869-A	rs9854869	9854869	intron_variant	NR	1e-16	0.02362	[0.018-0.029] unit decrease	Affymetrix [10847151] (imputed)
1	rs993137	3	85594428	rs6807666	29942085	Worry	3p12.1	CADM2	rs6807666-A	rs6807666	6807666	intron_variant	NR	1e-19	0.02257	[0.018-0.027] unit decrease	Affymetrix [10847151] (imputed)
1	rs11708632	3	85792137	rs7355953	29942085	Worry	3p12.1	CADM2	rs7355953-C	rs7355953	7355953	intron_variant	NR	2e-12	0.02062	[0.015-0.026] unit decrease	Affymetrix [10847151] (imputed)
GenomicLocus is the index of the genomic risk locus; IndSigSNP is one of the independent significant SNPs that are in LD with the SNP; chr is chromosome; bp is position on hg19; snp is the rsID of the reported SNP in GWAS catalog; PMID is PubMed ID; Trait is the trait reported in GWAScatalog; Region is the cytogenetic region associated with the rs number; ReportedGene refers to gene(s) reported by the author; MappedGene refers to gene(s) mapped to the strongest SNP, if the SNP is located within a gene, that gene is listed, if the SNP is intergenic, the upstream and downstream genes are listed, separated by a hyphen; SNP_Gene_ID is the Entrez Gene ID if the rs number is within a gene, multiple genes denotes overlapping transcripts; Strongest refers to SNP(s) most strongly associated with the trait + risk allele (? for unknown risk allele), may also refer to a haplotype; SNPs denotes the strongest SNP, if a haplotype it may include more than one rs number (multiple SNPs comprising the haplotype); SNP_ID_cur is the current rs number (will differ from strongest SNP when merged = 1); Context is the SNP's functional class; intergenic denotes whether the SNP is in an intergenic region (0 = no; 1 = yes); RiskAF is the reported risk/effect allele frequency associated with the strongest SNP in controls (if not available among all controls, among the control group with the largest sample size), if the associated locus is a haplotype the haplotype frequency will be extracted; P is the reported p-value for the strongest SNP risk allele (linked to dbGaP Association Browser); OrBeta is the reported odds ratio or beta-coefficient associated with the strongest SNP risk allele; 95CI is the reported 95% confidence interval associated with the strongest SNP risk allele, along with unit in the case of beta-coefficients; Platform is the genotyping platform manufacturer used in Stage 1 (also includes notation of pooled DNA study design or imputation of SNPs, where applicable).

### Sheet: S19
Supplementary Table 19. Overlap of FDR-significant traits across CADM2 variants (European ancestry)
trait	degree of overlap	rs993137	rs62263923	rs11708632	rs818219	rs6803322
adventurous	2021-05-05	1	1	1	1	1
photic sneeze	2021-05-05	1	1	1	1	1
alcohol consumption	2021-05-05	1	1	1	1	1
ADHD	2021-05-05	1	1	1	1	1
acrophobia	2021-05-05	1	1	1	1	1
rhinitis	2021-05-05	1	1	1	1	1
seasol allergies broad	2021-05-05	1	1	1	1	1
pollen allergy	2021-05-05	1	1	1	1	1
any plant allergy	2021-05-05	1	1	1	1	1
no allergies	2021-05-05	1	1	1	1	1
any drug allergy	2021-05-05	1	1	1	1	1
trees allergy	2021-05-05	1	1	1	1	1
height quantile normalized	2021-05-05	1	1	1	1	1
risk taking	2021-05-05	1	1	1	1	1
weeds allergy	2021-05-05	1	1	1	1	1
sunbathing frequency before 30	2021-05-05	1	1	1	1	1
likes spicy food	2021-05-05	1	1	1	1	1
mold allergy	2021-05-05	1	1	1	1	1
prefers vanilla ice-cream	2021-05-05	1	1	1	1	1
sulfa drug allergy	2021-05-05	1	1	1	1	1
animal allergy	2021-05-05	1	1	1	1	1
any allergy	2021-05-05	1	1	1	1	1
cat allergy	2021-05-05	1	1	1	1	1
allergies	2021-05-05	1	1	1	1	1
weight quantile normalized	2021-05-05	1	1	1	1	1
grasses allergy	2021-05-05	1	1	1	1	1
lift left eyebrow	2021-05-05	1	1	1	1	1
cold weather preference	2021-05-05	1	1	1	1	1
dust mites allergy	2021-05-05	1	1	1	1	1
penicillin allergy	2021-05-05	1	1	1	1	1
latex allergy	2021-05-05	1	1	1	1	1
turally strong	2021-05-05	1	1	1	1	1
any food allergy	2021-05-05	1	1	1	1	1
panic	2021-05-05	1	1	1	1	1
migraine ICHD with aura	2021-05-05	1	1	1	1	1
migraine ICHD	2021-05-05	1	1	1	1	1
workday standing time	2021-05-05	1	1	1	1	1
desk clean	2021-05-05	1	1	1	1	1
cognition	2021-05-05	1	1	1	1	1
dog allergy	2021-05-05	1	1	1	1	1
other food allergy	2021-05-05	1	1	1	1	1
plant allergy	2021-05-05	1	1	1	1	1
sunburn susceptibility	2021-05-05	1	1	1	1	1
glaucoma	2021-05-05	1	1	1	1	1
turally athletic	2021-05-05	1	1	1	1	1
conscientiousness	2021-05-05	1	1	1	1	1
singing	2021-05-05	1	1	1	1	1
high blood pressure	2021-05-05	1	1	1	1	1
bariatric surgery	2021-05-05	1	1	1	1	1
tanning	2021-05-05	1	1	1	1	1
IBS	2021-05-05	1	1	1	1	1
supersticious	2021-05-05	1	1	1	1	1
moles	2021-05-05	1	1	1	1	1
self-employed	2021-05-05	1	1	1	1	1
center of attention	2021-05-05	1	1	1	1	1
insect allergy	2021-05-05	1	1	1	1	1
likes fresh cilantro	2021-05-05	1	1	1	1	1
eating binges	2021-05-05	1	1	1	1	1
organized	2021-05-05	1	1	1	1	1
migraine broad	2021-05-05	1	1	1	1	1
eating binges frequency	2021-05-05	1	1	1	1	1
shellfish allergy	2021-05-05	1	1	1	1	1
heavy drinking	2021-05-05	1	1	1	1	1
extraversion	2021-05-05	1	1	1	1	1
any anemia	2021-05-05	1	1	1	1	1
IBS type Rome III D	2021-05-05	1	1	1	1	1
migraine diagnosis	2021-05-05	1	1	1	1	1
collector	2021-05-05	1	1	1	1	1
mycin drug allergy	2021-05-05	1	1	1	1	1
anxiety	2021-05-05	1	1	1	1	1
fibromyalgia	2021-05-05	1	1	1	1	1
adult onset asthma	2021-05-05	1	1	1	1	1
recharge by socializing	2021-05-05	1	1	1	1	1
eating emotiol	2021-05-05	1	1	1	1	1
perfect pitch	2021-05-05	1	1	1	1	1
honeybee allergy	2021-05-05	1	1	1	1	1
yellow jackets allergy	2021-05-05	1	1	1	1	1
wasp allergy	2021-05-05	1	1	1	1	1
endometriosis	2021-05-05	1	1	1	1	1
indoor temperature preference	2021-05-05	1	1	1	1	1
cataract	2021-05-05	1	1	1	1	1
phobia	2021-05-05	1	1	1	1	1
IBS type Rome III M	2021-05-05	1	1	1	1	1
carry a tune	2021-05-05	1	1	1	1	1
red ants allergy	2021-05-05	1	1	1	1	1
hot weather preference	2021-05-05	1	1	1	1	1
fish allergy	2021-05-05	1	1	1	1	1
leg jiggle	2021-05-05	1	1	1	1	1
chronic hives	2021-05-05	1	1	1	1	1
any asthma	2021-05-05	1	1	1	1	1
prosopagnosia	2021-04-05	1		1	1	1
exercise	2021-04-05	1		1	1	1
leafy greens frequency	2021-04-05	1		1	1	1
write backwards	2021-04-05	1		1	1	1
lift eyebrow	2021-04-05	1		1	1	1
back pain frequency	2021-04-05	1		1	1	1
glaucoma type open angle	2021-04-05	1		1	1	1
GERD	2021-04-05	1		1	1	1
OCD	2021-04-05	1		1	1	1
frequency social activities	2021-04-05	1		1	1	1
wiggle ears	2021-04-05	1		1	1	1
vegetable servings	2021-04-05	1		1	1	1
kidney stones	2021-04-05	1		1	1	1
eyelid crease	2021-04-05	1		1	1	1
poison oak	2021-04-05	1		1	1	1
stretch marks	2021-04-05	1		1	1	1
bothered by smells	2021-04-05	1		1	1	1
any stretch marks	2021-04-05	1		1	1	1
irritability	2021-04-05	1		1	1	1
daily fruit servings	2021-04-05	1		1	1	1
shampoo type	2021-04-05	1		1	1	1
helps others	2021-04-05	1		1	1	1
leisure activities frequency	2021-04-05	1		1	1	1
packs per day	2021-04-05	1		1	1	1
skin tags	2021-04-05	1		1	1	1
pastry frequency	2021-04-05	1		1	1	1
likes whisky	2021-04-05	1		1	1	1
diverticulitis	2021-04-05	1		1	1	1
agreeableness	2021-04-05	1		1	1	1
ovarian cyst	2021-04-05	1		1	1	1
eating disorder	2021-04-05	1		1	1	1
morning person	2021-04-05	1		1	1	1
hothead	2021-04-05	1		1	1	1
compliance	2021-04-05	1		1	1	1
total earnings past 12 mos	2021-04-05	1		1	1	1
male OCD	2021-04-05	1		1	1	1
bruise easily	2021-04-05	1		1	1	1
age gray hair	2021-04-05	1		1	1	1
overbite	2021-04-05	1		1	1	1
diagnosed sciatic nerve pain	2021-04-05	1		1	1	1
elevated intraocular pressure	2021-04-05	1		1	1	1
stopped smoking	2021-04-05	1		1	1	1
lift eyebrows	2021-04-05	1		1	1	1
cigarette morning	2021-04-05	1		1	1	1
current asthma	2021-04-05	1		1	1	1
caffeine trouble sleeping	2021-04-05	1		1	1	1
morning sickness severity	2021-04-05	1		1	1	1
ticklishness	2021-04-05	1		1	1	1
current heavy drinking (>3 daily servings)	2021-04-05	1		1	1	1
workday hours sitting	2021-04-05	1	1		1	1
skin color	2021-04-05	1	1		1	1
T2D	2021-04-05	1	1		1	1
T2D not T1D	2021-04-05	1	1		1	1
general health	2021-04-05	1	1		1	1
breakfast frequency	2021-04-05	1	1		1	1
cartwheel	2021-04-05	1	1		1	1
frequency eating chocolate	2021-04-05	1	1		1	1
cold indoor temperature winter	2021-04-05	1	1		1	1
red hair	2021-04-05	1	1		1	1
allergic asthma	2021-04-05	1	1		1	1
eczema	2021-04-05	1	1		1	1
milk allergy	2021-04-05	1	1		1	1
cleft lip or palate	2021-04-05	1	1		1	1
ever tobacco user	2021-04-05	1	1	1		1
bedwetting frequency	2021-04-05	1	1	1		1
BMI quantile normalized	2021-04-05	1	1	1		1
nearsightedness	2021-04-05	1	1	1		1
astigmatism	2021-04-05	1	1	1		1
frequenty cold	2021-04-05	1	1	1		1
number children men	2021-04-05	1	1	1		1
dyslexia	2021-04-05	1	1	1		1
prefers sweet over salty	2021-04-05	1	1	1		1
sweet tooth	2021-04-05	1	1	1		1
sunburns	2021-04-05	1	1	1		1
eating before bed frequency	2021-04-05	1	1	1		1
sunburns categorical	2021-04-05	1	1	1		1
eating before bed	2021-04-05	1	1	1		1
ACL tear	2021-04-05	1	1	1		1
pee middle night	2021-04-05	1	1	1		1
weight description	2021-04-05	1	1	1		1
sleep apnea	2021-04-05	1	1	1		1
braces	2021-04-05	1	1	1		1
education years	2021-04-05	1	1	1	1
GAD	2021-04-05	1	1	1	1
mosquito	2021-04-05	1	1	1	1
easily startled	2021-04-05	1	1	1	1
teeth grinding	2021-04-05	1	1	1	1
amount of stress	2021-04-05	1	1	1	1
flossing frequency	2021-04-05	1	1	1	1
dairy products indigestion	2022-03-05			1	1	1
high plasma glucose	2021-03-05		1		1	1
heart metabolic disease burden	2021-03-05		1		1	1
shyness	2021-03-05		1		1	1
crack knuckles	2021-03-05		1		1	1
talk versus listen	2021-03-05		1	1	1
resting heart rate	2021-03-05	1			1	1
frequency social support	2021-03-05	1			1	1
fibromyalgia with chronic fatigue	2021-03-05	1			1	1
cut off freeway anger	2021-03-05	1			1	1
skin type	2021-03-05	1			1	1
dry eyes	2021-03-05	1			1	1
uterine fibroids	2021-03-05	1			1	1
anemia pregncy	2021-03-05	1			1	1
age first menses	2021-03-05	1			1	1
ulcer	2021-03-05	1			1	1
uriry tract infection	2021-03-05	1			1	1
can lift right eyebrow	2021-03-05	1			1	1
short of breath from stairs	2021-03-05	1			1	1
has social support	2021-03-05	1			1	1
dry skin frequency	2021-03-05	1			1	1
anemia caused by deficiency	2021-03-05	1			1	1
colon polyps	2021-03-05	1			1	1
sex	2021-03-05	1			1	1
lung cancer	2021-03-05	1			1	1
myocardial infarction diagnosis or family history	2021-03-05	1			1	1
life satisfaction	2021-03-05	1			1	1
life satisfaction (iqb)	2021-03-05	1			1	1
mitral valve prolapse	2021-03-05	1			1	1
polycystic ovary syndrome	2021-03-05	1			1	1
tree nuts allergy	2021-03-05	1			1	1
peanut allergy	2021-03-05	1			1	1
recurrent vertigo	2021-03-05	1			1	1
metal allergy	2021-03-05	1		1		1
mania	2021-03-05	1		1		1
prefers strawberry ice-cream	2021-03-05	1		1		1
aspirin allergy	2021-03-05	1		1	1
ambidextrous	2021-03-05	1		1	1
breast cancer diagnosis or family history	2021-03-05	1		1	1
prefers chocolate ice-cream	2021-03-05	1	1			1
vocabulary test score	2021-03-05	1	1			1
fresh cucumbers preference	2021-03-05	1	1			1
eggs allergy	2021-03-05	1	1			1
asparagus anosmia	2021-03-05	1	1			1
chemotherapy medication	2021-03-05	1	1			1
scoliosis	2021-03-05	1	1			1
tinnitus	2021-03-05	1	1			1
soy allergy	2021-03-05	1	1			1
poor appetite or overeating	2021-03-05	1	1			1
osteoporosis	2021-03-05	1	1		1
skin color underarm	2021-03-05	1	1		1
age at pregncy	2021-03-05	1	1		1
uble to function normally	2021-03-05	1	1		1
blood dotion frequency	2021-03-05	1	1		1
dandruff	2021-03-05	1	1		1
sleep quality	2021-03-05	1	1		1
concentration	2021-03-05	1	1	1
squamous cell carcinoma	2021-03-05	1	1	1
sun hair lightening	2021-03-05	1	1	1
shoe size	2021-03-05	1	1	1
tanning bed use	2021-03-05	1	1	1
hepatitis c	2021-03-05	1	1	1
obesity	2021-03-05	1	1	1
sleep medication	2021-03-05	1	1	1
gout	2021-03-05	1	1	1
childhood ADD or ADHD diagnosis	2021-03-05	1	1	1
bipolar disorder	2021-03-05	1	1	1
rcolepsy	2021-03-05	1	1	1
anhedonia	2021-03-05	1	1	1
number of basal cell carcinomas	2021-03-05	1	1	1
trigemil neuralgia	2021-03-05	1	1	1
age asthma	2021-03-05	1	1	1
any skin cancer	2021-03-05	1	1	1
most advanced math class taken	2021-02-05	1	1
self rated math ability	2021-02-05	1	1
motionsick	2021-02-05	1	1
carsick	2021-02-05	1	1
car accidents	2021-02-05	1	1
number of pregncies	2021-02-05	1	1
age	2021-02-05	1	1
skin color underarm image	2021-02-05	1	1
gets jokes	2021-02-05	1	1
number children women	2021-02-05	1	1
myopia not hyperopia	2021-02-05	1	1
migraine ICHD without aura	2021-02-05	1	1
learn language as adult	2021-02-05	1	1
mosquito bit more	2021-02-05	1	1
ever pregnt	2021-02-05	1	1
Parkinson's disease diagnosis family history 1st or 2nd degree	2021-02-05	1	1
likes boiled eggs	2021-02-05	1	1
pediatric IBD	2021-02-05	1	1
sexual partners	2021-02-05	1	1
basal cell carcinoma	2021-02-05	1	1
farsightedness	2021-02-05	1	1
sexual partners male	2021-02-05	1	1
sexual attraction male	2021-02-05	1	1
simple uriry incontinence	2021-02-05	1	1
uriry condition type OAB	2021-02-05	1	1
cleft palate	2021-02-05	1	1
restless leg syndrome	2021-02-05	1	1
male hair loss	2021-02-05	1	1
whooping cough	2021-02-05	1	1
yearly working hours	2021-02-05	1		1
melanoma	2021-02-05	1		1
mild cognitive impairment family history	2021-02-05	1		1
daily fruit and vegetable intake (including legumes and french fries)	2021-02-05	1		1
daily fruit and vegetable intake (excluding legumes and french fries)	2021-02-05	1		1
can whistle	2021-02-05	1		1
self esteem	2021-02-05	1		1
altitude sickness	2021-02-05	1		1
postpartum depression	2021-02-05	1		1
hepatitis	2021-02-05	1		1
owns cat	2021-02-05	1			1
rosacea treatment	2021-02-05	1			1
HBP or preeclampsia	2021-02-05	1			1
dry itchy skin	2021-02-05	1			1
preeclampsia or high blood pressure	2021-02-05	1			1
anti-inflammatory medication	2021-02-05	1			1
altruism	2021-02-05	1			1
arrhythmia	2021-02-05	1			1
stroke diagnosis or family history	2021-02-05	1			1
self-esteem	2021-02-05	1			1
fracture adult vs child	2021-02-05	1			1
hemorrhoids	2021-02-05	1			1
daily vegetable intake excluding french fries	2021-02-05	1			1
mosquito bites itching	2021-02-05	1			1
hair pulling	2021-02-05	1			1
ibility to handle stress	2021-02-05	1			1
daily vegetable intake	2021-02-05	1			1
sweaty feet	2021-02-05	1			1
gray amount	2021-02-05	1			1
morning sickness before first birth	2021-02-05	1			1
likes sweets	2021-02-05	1				1
salty tooth	2021-02-05	1				1
age onset high blood pressure	2021-02-05	1				1
facial stubble	2021-02-05	1				1
pterygium pingueculum (hp)	2021-02-05	1				1
poison oak rash	2021-02-05	1				1
peanut allergy diagnosis or family history	2021-02-05	1				1
hitchhiker''s thumb	2021-02-05	1				1
cilantro tastes soapy	2021-02-05	1				1
peanut allergy broad diagnosis or family history	2021-02-05	1				1
likes fresh cantaloupe	2021-02-05	1				1
cavities	2021-02-05		1	1
current tobacco user	2021-02-05		1		1
depression	2021-02-05		1		1
snore	2021-02-05		1		1
sprint vs distance runner	2021-02-05		1		1
rheumatoid arthritis	2021-02-05		1		1
cold indoor temperature summer	2021-02-05		1			1
fainted giving blood	2021-02-05		1			1
prefers white over red wine	2021-02-05			1	1
dermatillomania	2021-02-05			1		1
rcissism	2021-02-05			1		1
malaria medication	2021-02-05			1		1
T2D broad	2021-02-05				1	1
chronic pain	2021-02-05				1	1
T2D broad not T1D	2021-02-05				1	1
high cholesterol medication	2021-02-05				1	1
highest ever triglyceride levels	2021-02-05				1	1
UTI frequency	2021-02-05				1	1
acrophobia severity	2021-02-05				1	1
carpal tunnel	2021-02-05				1	1
chest pain during exercise	2021-02-05				1	1
vagil infection	2021-02-05				1	1
neuropathy	2021-02-05				1	1
cold or hot during sleep	2021-02-05				1	1
gallstones or gall bladder removal	2021-02-05				1	1
feels like a failure	2021-02-05				1	1
gallstones	2021-02-05				1	1
cleft lip	2021-02-05				1	1
lactose intolerant	2021-02-05				1	1
heart attack	2021-02-05				1	1
numb extremities	2021-02-05				1	1
learns details	2021-02-05				1	1
chin width	2021-02-05				1	1
severe asthma	2021-02-05				1	1
premenstrual syndrome	2021-02-05				1	1
hearing loss	2021-02-05				1	1
sense of humor	2021-01-05	1
mind in eyes	2021-01-05	1
last minute tendency	2021-01-05	1
cold sores	2021-01-05	1
cheated on partner	2021-01-05	1
nocturl leg cramps	2021-01-05	1
tonsillectomy	2021-01-05	1
likes licorice	2021-01-05	1
prostate cancer	2021-01-05	1
statin muscular side effects	2021-01-05	1
positive attitude	2021-01-05	1
prostate enlargement	2021-01-05	1
anemia hormol cause	2021-01-05	1
temporomandibular joint disorder	2021-01-05	1
angry when criticized	2021-01-05	1
transient ischemic attack diagnosis or family history	2021-01-05	1
left-handed	2021-01-05	1
combined health score	2021-01-05	1
major fracture	2021-01-05	1
yeast infections	2021-01-05	1
needs higher dose of pain medication	2021-01-05	1
chicken allergy	2021-01-05	1
congenital heart defect	2021-01-05	1
punctuality	2021-01-05	1
sagging	2021-01-05	1
widow's peak	2021-01-05	1
monogamy	2021-01-05	1
double jointed	2021-01-05	1
pterygium pingueculum	2021-01-05	1
melanoma diagnosis or family history	2021-01-05	1
heart metabolic disease (>60)	2021-01-05	1
prefers milk chocolate	2021-01-05	1
self-rated attractiveness	2021-01-05	1
fracture limb	2021-01-05	1
fracture leg	2021-01-05	1
heart palpitations	2021-01-05	1
peanut allergy broad	2021-01-05	1
fracture thorax	2021-01-05	1
fracture	2021-01-05	1
brow wrinkles	2021-01-05	1
Parkinson's disease	2021-01-05	1
multiple sclerosis family history	2021-01-05	1
retinopathy	2021-01-05	1
statin digestive side effects	2021-01-05	1
overall wrinkling and sagging	2021-01-05	1
hot flashes medication	2021-01-05	1
fracture trunk	2021-01-05	1
play music before age 8	2021-01-05	1
wine headache	2021-01-05	1
multiple sclerosis diagnosis or family history	2021-01-05	1
diagnosed benign migratory glossitis	2021-01-05	1
any tendinitis	2021-01-05	1
handclasp right thumb on top	2021-01-05	1
deep vein thrombosis	2021-01-05	1
number of days feeling depressed past 2 weeks	2021-01-05	1
assertiveness	2021-01-05		1
severe acne	2021-01-05		1
ability to smell	2021-01-05		1
summer preferred indoor temperature	2021-01-05		1
age started smoking	2021-01-05		1
sexual identity	2021-01-05		1
feels left out socially	2021-01-05		1
emotiol attraction	2021-01-05		1
heated arguments frequency	2021-01-05		1
full stomach sneeze	2021-01-05		1
sexual attraction	2021-01-05		1
ibility to smell	2021-01-05		1
apology prone	2021-01-05		1
owns dog	2021-01-05		1
stammer	2021-01-05		1
cirrhosis	2021-01-05		1
sexual fantasies	2021-01-05		1
seasol affective disorder	2021-01-05		1
sweat while sleeping	2021-01-05		1
friends say extroverted	2021-01-05		1
ingrown hair bumps	2021-01-05		1
sudafed jitter	2021-01-05		1
years smoked	2021-01-05		1
nosebleed	2021-01-05		1
non-melanoma skin cancer	2021-01-05		1
hoarding	2021-01-05		1
body type	2021-01-05		1
abnormal liver test	2021-01-05		1
glaucoma type exfoliation	2021-01-05		1
fracture foot	2021-01-05		1
hair curl	2021-01-05		1
acne as teeger	2021-01-05		1
high cholesterol	2021-01-05		1
high LDL	2021-01-05		1
talk in sleep	2021-01-05		1
COPD diagnosis or family history	2021-01-05		1
good dental condition	2021-01-05		1
Parkinson's disease family history	2021-01-05		1
SH	2021-01-05		1
heavy caffeine drinker	2021-01-05		1
uriry condition	2021-01-05		1
spitting frequency	2021-01-05		1
heart failure	2021-01-05		1
insomnia broad	2021-01-05			1
blush easily	2021-01-05			1
dengue fever	2021-01-05			1
tongue curl	2021-01-05			1
usea/vomiting after anesthesia	2021-01-05			1
aesthetics	2021-01-05			1
eosinophilic esophagitis	2021-01-05			1
hysterectomy	2021-01-05				1
gestatiol diabetes	2021-01-05				1
any depression anxiety (DASS-21 score)	2021-01-05				1
il biting frequency	2021-01-05				1
faint during exercise	2021-01-05				1
chronic fatigue	2021-01-05				1
dry eyes treatment	2021-01-05				1
daytime sleepiness	2021-01-05				1
FLD	2021-01-05				1
osteoarthritis	2021-01-05				1
takes multivitamin	2021-01-05				1
cold sweat	2021-01-05				1
rosacea all	2021-01-05				1
satisfaction with self	2021-01-05				1
pancreatitis	2021-01-05				1
depression anxiety (DASS-21 score)	2021-01-05				1
bra cup size	2021-01-05				1
hypocoagulation	2021-01-05				1
perceived stress	2021-01-05				1
ring finger degree longer	2021-01-05				1
hyperglycemia	2021-01-05				1
PTSD	2021-01-05				1
elevated liver test	2021-01-05				1
Sjogren's syndrome	2021-01-05				1
menorrhagia	2021-01-05				1
clotting factor deficiency	2021-01-05				1
platelet disorder	2021-01-05				1
early onset heart attack	2021-01-05				1
uveitis	2021-01-05				1
gap between teeth	2021-01-05				1
chronic obstructive pulmory disease	2021-01-05				1
chronic constipation	2021-01-05				1
malaria	2021-01-05				1
non-allergic asthma	2021-01-05				1
retil tears or detachment	2021-01-05				1
severe rosacea	2021-01-05				1
iritis	2021-01-05				1
kidney infection	2021-01-05				1
REM sleep disorder	2021-01-05				1
wiggle nose	2021-01-05				1
cardiovascular problems at older age	2021-01-05				1
varicose veins legs	2021-01-05				1
angry when interrupted	2021-01-05				1
female hair loss	2021-01-05				1
face oblong versus square	2021-01-05				1
pancreatic cancer diagnosis or family history	2021-01-05				1
lung cancer family history	2021-01-05				1
red meat servings	2021-01-05				1
frequency of drinking fruit juice	2021-01-05				1
fainted during exercise	2021-01-05				1
number of female sexual partners	2021-01-05				1
age onset depression	2021-01-05					1
good sense of direction	2021-01-05					1
misophonia	2021-01-05					1
tremor	2021-01-05					1
allergic to jewelry	2021-01-05					1
age voice deepened	2021-01-05					1
dark chocolate sneeze	2021-01-05					1
cervical cancer	2021-01-05					1
childhood ear infections	2021-01-05					1
sleep needed	2021-01-05					1
sweat during workout	2021-01-05					1
fraterl twin	2021-01-05					1
ever norovirus	2021-01-05					1
age onset high cholesterol	2021-01-05					1
ganglion cyst on wrist	2021-01-05					1
took medication prednisone or steroid	2021-01-05					1

### Sheet: S20
Supplementary Table 20. Overlap of FDR-significant traits across CADM2 variants (Latin American ancestry)
trait	degree of overlap	rs993137	rs62263923	rs11708632	rs818219	rs6803322
adventurous	2021-05-05	1	1	1	1	1
alcohol consumption	2021-05-05	1	1	1	1	1
acrophobia	2021-03-05			1	1	1
weight quantile normalized	2021-03-05		1	1		1
ADHD	2022-03-05	1		1	1
prefers vanilla ice-cream	2021-03-05	1	1			1
risk taking	2021-03-05	1	1	1
age	2021-02-05	1	1
sweet tooth	2021-02-05	1	1
ever pregnant	2021-02-05	1	1
cartwheel	2021-02-05	1	1
sunbathing frequency before 30	2021-02-05	1	1
dust mites allergy	2021-02-05	1	1
rhinitis	2021-02-05	1	1
migraine ICHD with aura	2021-02-05	1	1
migraine ICHD	2021-02-05	1	1
seasonal allergies broad	2021-02-05	1	1
mold allergy	2021-02-05	1	1
conscientiousness	2021-02-05	1		1
frequency social activities	2021-02-05	1			1
animal allergy	2021-02-05	1			1
cat allergy	2021-02-05	1			1
photic sneeze	2021-02-05	1				1
male OCD	2021-02-05	1				1
prefers chocolate ice-cream	2021-02-05	1				1
bedwetting frequency	2021-02-05		1			1
BMI quantile normalized	2021-02-05			1		1
exercise	2021-02-05	1
prefers sweet over salty	2021-02-05	1
likes spicy food	2021-01-05	1
high cholesterol	2021-01-05	1
packs per day	2021-01-05	1
singing	2021-01-05	1
eating binges	2021-01-05	1
eating binges frequency	2021-01-05	1
wiggle nose	2021-01-05	1
perfect pitch	2021-01-05	1
wasp allergy	2021-01-05	1
insect allergy	2021-01-05	1
sleep apnea	2021-01-05	1
height quantile normalized	2021-01-05	1
number of pregnancies	2021-01-05	1
pollen allergy	2021-01-05	1
recharge by socializing	2021-01-05	1
any plant allergy	2021-01-05	1
skin darkening	2021-01-05	1
high blood pressure	2021-01-05	1
ever tobacco user	2021-01-05	1
number children men	2021-01-05	1
hair image	2021-01-05	1
no allergies	2021-01-05	1
most advanced math class taken	2021-01-05		1
GAD	2021-01-05		1
astigmatism	2021-01-05		1
angry when criticized	2021-01-05		1
anxiety	2021-01-05		1
workday hours sitting	2021-01-05		1
IBS type Rome III D	2021-01-05		1
cry easily	2021-01-05		1
mind in eyes	2021-01-05		1
heart metabolic disease (>60)	2021-01-05		1
seasonal affective disorder	2021-01-05		1
nearsightedness	2021-01-05		1
IBS	2021-01-05		1
mosquito bit more	2021-01-05		1
severe acne	2021-01-05		1
owns dog	2021-01-05		1
tanning	2021-01-05		1
extraversion	2021-01-05		1
prosopagnosia	2021-01-05			1
self-employed	2021-01-05				1
frequency social support	2021-01-05				1
morning person	2021-01-05					1

### Sheet: S21
Supplementary Table 21. Statistical results for mouse analyses
	Cohort 1																																																																				Cohort 2																																				Cohort 4											Cohort 5
	PRBT			PRLT																	IGT Output										IGT ethanol																		BPM									PPI											Reinforcer Preference - 5CSRTT	Training - 5CSRTT	Baseline - 5CSRTT									RSD - 5CSRTT									Long ITI - 5CSRTT									vITI - 5CSRTT							Light-dark box				Elevated Plus Maze			Open Field		Driking-in-the-dark	DID	Spine morphology
	Breakpoint	HAB2	HAB2	completed-reversals(trials)	accuracy	completed-trials	target-response	nontarget-response	target-latency	nontarget-latency	target-win-stay	target-lose-shift	nontarget-lose-shift	nontarget-win-stay	reward-latency	Trials2rev1	Trials2rev2	Accuracy	Completed trials	Completed Reversals	Difference-score (Average)	Advantageous choices	% Advantageous choices (%)	Risky-choices	% Prematures	Total Premature Responses	Omitted trials	Omissions (%)	Mean Choice Latency (Average)	Mean Reward Latency (Average)	MCL	OvDiffSc	OvPcPrem	Total Trials	OvGdCh	OvBdCh	OvPcGd	OvReward	OvPellets	OvOmit	OvPcOm	OvCumGdPun Sex*Gene	OvCumBdPun Sex*Gene*Drug	OvPremR	OvPunDur	AvMCL	AvMRL	Diffsc	msid	counts	transitions	nose-poke	repeated nose-poke	rearings	d	sd_d	distance	ISI500	ISI200	ISI100	ISI50	ISI25	PPI intensity	P120	Pulse	ISI	HABIT	P120i	Preference	Days	Accuracy	Omissions	Session Time	Premature%	Reward Collection Latency	Correct Response Latency	Incorrect Response Latency	Perseverative Correct Latency	Perseverative Incorrect Latency	Accuracy	Omissions	Session Time	Premature%	Reward Collection Latency	Correct Response Latency	Incorrect Response Latency	Perseverative Correct Latency	Perseverative Incorrect Latency	Accuracy	Omissions	Session Time	Premature%	Reward Collection Latency	Correct Response Latency	Incorrect Response Latency	Perseverative Correct Latency	Perseverative Incorrect Latency	Accuracy	Omissions	Premature%	Reward Collection Latency	Correct Response Latency	Incorrect Response Latency	Perseverative Correct Latency	Light-dark latency	Dark-light latency	Per_Time_Light (%)	Crossings	Total Entries	Open Arm Entries	Per_OA_Time (%)	Total Distance (cm)	Per_dist_center	Water Consumed (mL)	Ethanol consumed (g/kg)	Thin	mushroom	stubby	filopodia	branched	total
	(1,51)			(1, 51)	(1,51)	(1,51)	(1,51)	(1,51)	(1,51)	(1,51)	(1,51)	(1,51)	(1,51)	(1,51)	(1,51)	(1, 42)	(1, 42)	(1, 42)	(1, 42)	(1, 42)	(1,51)	(1,51)	(1,51)	(1,51)	(1,51)			(1,51)	(1,51)	(1,51)	(4, 192)	(1,48)		(2, 96)															(1,53)	(1,53)	(1,53)	(1,53)	(1,53)	(1,53)	(1,53)	(1,53)	(1,53)						(1, 51)	(1, 51)			(1, 51)
Sex	2.845, 0.098	0.375, 0.544	2.738, 0.104	0.038, 0.846	0.933, 0.339	4.021, 0.050	2.246, 0.140	0.092, 0.762	7.877, 0.007	0.388, 0.536	0.214, 0.646	0.658, 0.421	0.785, 0.380	0.107, 0.744	3.435, 0.070	0.217, 0.644	4.390, 0.054	0.589, 0.447	5.533, 0.023	0.068, 0.795	0.001, 0.970	0.017, 0.896	0.007, 0.935	0.070, 0.792	2.339, 0.132	4.002, 0.051	0.001, 0.973	0.045, 0.833	0.105, 0.747	0.254, 0.617	3.068, 0.086	0.004, 0.948	3.183, 0.081	11.056, 0.002	2.081, 0.156	3.445, 0.070	0.016, 0.900	9.827, 0.003	11.985, 0.001	0.731, 0.397	2.326, 0.134	2.787, 0.102	1.116, 0.296	0.516, 0.476	1.707, 0.198	3.064, 0.086	1.629, 0.208	0.006, 0.937															2.79, 0.101	20.8, 0.0001	36.07, 00001	15.22, 0.0003	27.17, 0.0001																																						4.166, 0.045	0.528, 0.470	0.092, 0.763	0.461, 0.499	15.062, <0.001	8.083, 0.006	2.612, 0.110	18.954, <0.001	0.285, 0.595	8.073, 0.001	1.144, 0.324
Genotype	0.003, 0.957	0.076, 0.784	0.011, 0.916	3.095, 0.085	0.715, 0.402	1.258, 0.267	0.039, 0.845	1.703, 0.198	1.088, 0.302	5.150, 0.028	0.246, 0.622	0.057, 0.812	1.023, 0.316	2.132, 0.150	0.399, 0.530	4.272, 0.045	0.092, 0.766	1.045, 0.312	0.917, 0.344	1.643, 0.207	4.700, 0.035	1.692, 0.199	3.567, 0.065	7.512, 0.008	5.769, 0.020	3.471, 0.068	0.533, 0.468	0.083, 0.774	0.006, 0.941	0.032, 0.859	2.486, 0.121	3.103, 0.085	1.969, 0.167	0.315, 0.577	2.991, 0.090	1.820, 0.184	1.943, 0.170	0.566, 0.456	0.243, 0.624	0.698, 0.408	0.462, 0.500	0.300, 0.587	1.120, 0.295	2.396, 0.128	0.449, 0.506	2.489, 0.121	1.943, 0.170	3.274, 0.077	0.11, 0.743	1.80, 0.185	0.14, 0.705	4.88, 0.0315	5.19, 0.027	0.65, 0.423	0.42, 0.518	1.17, 0.285	0.42, 0.521	0.16, 0.693	2.12, 0.151	4.50, 0.039	0.85, 0.360	8.23, 0.006	0.41, 0.526	2.48, 0.121	3.99, 0.051	3.27, 0.077	1.76, 0.190	0.94, 0.336																																					2.402, 0.098	0.783, 0.461	0.657, 0.522	1.422, 0.248	0.160, 0.852	0.289, 0.750	0.208, 0.813	7.525, 0.001	0.886, 0.417	4.832, 0.031	0.405, 0.526	0.125, 0.885	1.710, 0.258	1.231, 0.356	1.000, 0.422	0.500, 0.630	0.984, 0.427
Sex * Genotype	0.007, 0.933	1.336, 0.255	0.001, 0.979	0.038, 0.846	1.487, 0.228	1.801, 0.186	0.400, 0.530	3.321, 0.074	1.441, 0.235	3.036, 0.087	0.157, 0.694	6.168, 0.016	1.556, 0.218	1.798, 0.186	0.030, 0.863	0.063, 0.803	0.007, 0.934	0.380. 0.541	3.644, 0.063	0.763, 0.387	0.435, 0.512	0.368, 0.547	0.210, 0.648	0.287, 0.595	2.760, 0.103	3.334, 0.074	1.188, 0.281	0.366, 0.548	0.114, 0.737	0.325, 0.571	3.317, 0.075	0.680, 0.414	0.491, 0.487	0.101, 0.752	0.538, 0.467	0.523, 0.473	0.265, 0.609	0.028, 0.867	0.034, 0.854	1.033, 0.315	0.793, 0.378	0.434, 0.513	0.222, 0.639	0.922, 0.342	0.012, 0.913	3.320, 0.075	2.770, 0.103	0.689, 0.410	0.24, 0.627														1.21, 0.276	0.00, 0.971	0.97, 0.329	1.07, 0.307	0.10, 0.755																																						1.967, 0.147	0.314, 0.732	1.308, 0.277	0.514, 0.601	0.544, 0.583	1.389, 0.256	0.162, 0.851	0.432, 0.651	0.336, 0.716	2.717, 0.073	0.387, 0.680
	(1,51)	(2,74)	(1,51)
Days	1.991, 0.164	18.132, 0.0001	70.815, 0.0001
Days * Sex	0.010, 0.922	7.467, 0.001	10.500, 0.002
Days * Genotype	0.415, 0.522	0.271, 0.764	4.005, 0.051
Days * Sex * Genotype	0.154, 0.696	0.559, 0.574	1.124, 0.294
Drug																															1.105, 0.335	1.164, 0.317	2.72, 0.071	0.273, 0.762	1.182, 0.311	0.397, 0.673	0.988, 0.376	0.17, 0.844	0.083, 0.921	0.159, 0.853	0.588, 0.557	0.048, 0.954	0.291, 0.748	1.86, 0.161	1.897, 0.156	1.103, 0.336	0.216, 0.806	1.022, 0.364
Drug * Sex																															0.886, 0.416	1.132, 0.327	0.799, 0.453	0.131, 0.877	1.004, 0.370	0.691, 0.503	1.21, 0.303	0.839, 0.435	0.952, 0.390	1.442, 0.241	1.823, 0.167	0.139, 0.870	1.654, 0.197	0.885, 0.416	0.239, 0.788	0.898, 0.411	0.02, 0.981	1.424, 0.246
Drug * Genotype																															0.024, 0.976	1.589, 0.209	0.173, 0.841	0.503, 0.606	1.528, 0.222	0.535, 0.588	0.614, 0.543	0.582, 0.561	1.086, 0.342	2.215, 0.115	2.746, 0.069	0.258, 0.773	0.098, 0.907	0.499, 0.609	1.051, 0.353	0.024, 0.976	0.154, 0.857	1.309, 0.275
Drug * Sex * Genotype																															0.017, 0.983	0.886, 0.416	0.103, 0.902	0.809, 0.449	0.008, 0.992	2.55, 0.083	1.336, 0.268	1.172, 0.314	1.331, 0.269	1.417, 0.247	2.501, 0.087	1.857, 0.162	0.615, 0.543	0.477, 0.622	0.179, 0.837	0.016, 0.984	1.069, 0.347	1.068, 0.348
																																																															(2, 102)		(4, 204)
Trial																																																															0.40, 0.673		95.04, 0.0001	22.31, 0.0001	27.88, 0.0001
Trial * Sex																																																															0.86, 0.425		7.39, 0.0001	0.36, 0.835	1.99, 0.098
Trial * Genotype																																																															0.61, 0.543		2.05, 0.089	2.93, 0.022	2.14, 0.016
Trial * Sex * Genotype																																																																	0.59, 0.673	2.19, 0.072	0.71, 0.584
Delay																																																																																(3, 96)	(3, 108)	(3, 108)	(3, 12.844)	(3, 12.620)	(3, 108)	(2.221, 75.525)	(2.669, 96.080)	(6, 9.326)										(3, 108)	(3, 105)	(3, 11.586)	(3, 96)	(2.203, 77.121)	(3, 12)	(3, 18.120)
																																																																																81.036, 3.30E-26	55.298, 9.79E-22	4.078, 0.009	1.261, 0.328	0.410, 0.749	9.697, 1.01E-5	0.414, 0.684	7.816, 1.89E-4	1.015, 0.471										5.872, 0.001	1.780, 0.156	26.621, 1.73E-5	0.141, 0.935	1.025, 0.369	1.042, 0.409	0.901, 0.460
Genotype																																																																					(2, 36)	(2, 36)	(2, 36)	(2, 36)	(2, 36)	(2, 36)	H(2)	(2, 36)	(2, 36)	(2, 35)	(2, 35)	(2, 32)	(2, 36)	(2, 36)	(2, 11.488)	(2, 14.511)	(2, 36)	(2, 34)	(2, 36)	(2, 9.421)	(2, 37)	(2, 38)	H(2)	H(2)	(2, 36)	(2, 36)	(2, 32)	H(2)	H(2)	(2, 36)	(2, 35)	(2, 11.503)	(2, 32)	(2, 35)	(1, 4)	(2, 15.363)
																																																																					0.733, 0.488	7.420, 0.002	1.068, 0.354	1.163, 0.324	2.173, 0.129	8.739, 0.001	1.943, 0.378	2.210, 0.124	0.277, 0.759	4.590, 0.017	1.838, 0.174	3.681, 0.036	0.684, 0.511	1.933, 0.159	3.670, 0.059	0.549, 0.589	2.724, 0.079	1.081, 0.350	0.974, 0.387	1.201, 0.343	1.663, 0.204	1.013, 0.373	18.506, 9.581E-5	16.097, 3.196E-4	0.776, 0.468	1.912, 0.163	1.096, 0.347	2.818, 0.244	11.876, 0.003	0.728, 0.490	0.460, 0.635	0.840, 0.457	0.365, 0.697	2.046, 0.144	2.539, 0.186	0.829, 0.455
Delay * Genotype																																																																																(6, 96)	(6, 108)	(6, 108)	(6, 12.416)	(6, 13.110)	(6, 108)	(5.047, 75.525)	(5.338, 96.080)	(3, 11.259)										(6, 108)	(6, 105)	(6, 10.682)	(3, 96)	(4.407, 77.121)	(3, 12)	(6, 15.591)
																																																																																1.388, 0.227	57.167, 0.627	1.290, 0.268	1.554, 0.240	0.659, 0.684	0.521, 0.791	1.428, 0.229	1.583, 0.168	1.589, 0.247										0.593, 0.735	0.280, 0.191	2.048, 0.146	0.772, 0.593	0.681, 0.621	0.605, 0.414	1.250, 0.335
Full sample sizes by cohort: cohort 1 (WT: 15 male, 10 female; HET: 16 male, 14 female; HOM: 1 male, 2 females); cohort 2 (WT: 6 males, 7 females; HET: 7 males, 7 females; HOM: 8 males, 4 females); cohort 3 (WT: 8 males, 9 females; HET: 20 males, 14 females; HOM: 9 males, 3 females), cohort 4 (WT: 8 males, 14 females; HET: 30 males, 24 females; HOM: 9 males, 5 females), cohort 5 (all male; WT N=3, HET N=3, HOM N=3).

### Sheet: S22
Supplementary Table 22. Sex and Genotype*Sex interactions for the strongest associations with the 9 impulsivity traits
23andMe_trait	rsID	position	alleles	cytoband	dose.b	pvalue (all)	effect (all)	95% CI (all)	pvalue (female)	effect (female)	95% CI (female)	pvalue (male)	effect (male)	95% CI (male)	pvalue (Sex:Genotype dosage)	gene context	gene description
Premeditation	rs2958162	53083865	C/T	chr18q21.2	0.68505	2.5e-10	-0.026	[-0.034,-0.018]	1.8061e-08	-0.0279372	[-0.038, -0.018]	0.000781287	-0.0216412	[-0.034, -0.009]	0.3981	[TCF4]	Transcription Factor 4
Perseverance	rs5943997	25006110	A/G	chrXp21.3	0.30995	1.5e-08	-0.02	[-0.028,-0.013]	2.14981e-06	-0.0239517	[-0.034, -0.014]	0.000226453	-0.0175121	[-0.027, -0.008]	0.39099	[POLA1]	DNA Polymerase Alpha 1, Catalytic Subunit
Positive Urgency	rs143987963	68854495	C/T	chr12q15	0.00979	4.3e-08	-0.112	[-0.152,-0.072]	8.45618e-07	-0.121434	[-0.17, -0.073]	0.00228363	-0.0995284	[-0.163, -0.036]	0.616927	MDM1---[]---RAP1B	Mdm1 Nuclear Protein; RAP1B, Member Of RAS Oncogene Family
Negative Urgency	rs4840542	10944809	G/T	chr8p23.1	0.50433	1.6e-09	0.024	[0.016,0.032]	3.77623e-06	0.0219509	[0.013, 0.031]	4.73504e-06	0.0280753	[0.016, 0.04]	0.328159	[XKR6]	XK Related 6
Negative Urgency	rs5008475	87969935	C/T	chr5q14.3	0.91625	4.9e-09	-0.047	[-0.063,-0.032]	1.45725e-06	-0.0468637	[-0.066, -0.028]	0.000357473	-0.0449583	[-0.07, -0.02]	0.894568	TMEM161B---[]--MEF2C	Transmembrane Protein 161B; Myocyte Enhancer Factor 2C
Negative Urgency	rs7829975	8548117	A/T	chr8p23.1	0.48456	5e-09	-0.023	[-0.031,-0.015]	9.92055e-06	-0.0209035	[-0.03, -0.012]	5.18537e-06	-0.0278599	[-0.04, -0.016]	0.308317	SGK223---[]--CLDN23	NA; Claudin 23
Sensation Seeking	rs11288859	85557074	D/I	chr3p12.1	0.35841	2.1e-19	0.036	[0.028,0.044]	1.33529e-11	0.0320251	[0.023, 0.041]	1.99729e-11	0.0418508	[0.03, 0.054]	0.205796	[]---CADM2	Cell Adhesion Molecule 2
Sensation Seeking	rs2958178	53069972	C/T	chr18q21.2	0.39815	3.8e-12	-0.027	[-0.035,-0.019]	6.54192e-09	-0.0268796	[-0.036, -0.018]	5.24425e-06	-0.0277892	[-0.04, -0.016]	0.969131	[TCF4]	Transcription Factor 4
Sensation Seeking	rs38547	81872745	C/T	chr7q21.11	0.64234	2.1e-08	-0.022	[-0.030,-0.014]	1.45281e-05	-0.0205001	[-0.03, -0.011]	1.86603e-05	-0.0265908	[-0.039, -0.014]	0.232131	[CACNA2D1]	Calcium Voltage-Gated Channel Auxiliary Subunit Alpha2delta 1
Sensation Seeking	rs1605379	50942373	G/T	chr16q12.1	0.23765	3.8e-08	-0.025	[-0.034,-0.016]	1.0151e-06	-0.0266474	[-0.037, -0.016]	0.00252502	-0.0215818	[-0.036, -0.008]	0.529907	CYLD---[]---SALL1	CYLD Lysine 63 Deubiquitinase; Spalt Like Transcription Factor 1
Sensation Seeking	rs12600879	45884023	A/G	chr17q21.32	0.39074	4.1e-08	0.022	[0.014,0.029]	6.09193e-07	0.023419	[0.014, 0.033]	0.00312468	0.0183093	[0.006, 0.03]	0.453068	TBX21--[]--OSBPL7	T-Box Transcription Factor 21; Oxysterol Binding Protein Like 7
Attentional	rs10196237	229222397	A/G	chr2q36.3	0.51719	1.1e-08	-0.024	[-0.032,-0.016]	4.44396e-06	-0.023399	[-0.033, -0.013]	0.000333716	-0.0235265	[-0.036, -0.011]	0.960256	SPHKAP---[]---PID1	SPHK1 Interactor, AKAP Domain Containing; Phosphotyrosine Interaction Domain Containing 1
Motor	rs35614735	85487515	D/I	chr3p12.1	0.383	3.2e-11	0.029	[0.020,0.038]	9.21132e-07	0.0256406	[0.015, 0.036]	2.0898e-06	0.033454	[0.02, 0.047]	-	[]---CADM2	Cell Adhesion Molecule 2
Motor	rs111502401	44972989	C/T	chr19q13.31	0.00899	2e-08	-0.141	[-0.191,-0.092]	8.35105e-06	-0.133113	[-0.192, -0.075]	0.00026883	-0.150764	[-0.232, -0.07]	0.830253	ZNF229--[]-ZNF180	Zinc Finger Protein 229; Zinc Finger Protein 180
Nonplanning	rs35614735	85487515	D/I	chr3p12.1	0.383	4.7e-12	0.031	[0.022,0.039]	2.44858e-07	0.0271579	[0.017, 0.037]	9.96817e-08	0.0368002	[0.023, 0.05]	-	[]---CADM2	Cell Adhesion Molecule 2
Nonplanning	rs6872863	60088148	A/G	chr5q12.1	0.52214	1.2e-08	-0.024	[-0.032,-0.016]	1.37364e-05	-0.0217349	[-0.032, -0.012]	2.91595e-05	-0.0274521	[-0.04, -0.015]	0.571603	[ELOVL7]	ELOVL Fatty Acid Elongase 7
Drug Experimentation	rs35614735	85487515	D/I	chr3p12.1	0.383	2.8e-15	0.033	[0.025,0.041]	6.51931e-12	0.0333114	[0.024; 0.043]	7.71894e-07	0.033172	[0.02; 0.046]	0.927553	[]---CADM2	Cell Adhesion Molecule 2
Drug Experimentation	rs951740	44011737	A/G	chr1p34.2	0.3786	9.7e-10	-0.025	[-0.033,-0.017]	8.21999e-11	-0.0310337	[-0.04; -0.022]	0.0584709	-0.012584	[-0.026; 0]	0.0164723	[PTPRF]	Protein Tyrosine Phosphatase Receptor Type F
Drug Experimentation	rs7128648	112905129	A/G	chr11q23.2	0.59966	2.5e-09	-0.024	[-0.032,-0.016]	2.19076e-07	-0.0245156	[-0.034; -0.015]	0.000307376	-0.0235523	[-0.036; -0.011]	-	[NCAM1]	Neural Cell Adhesion Molecule 1
Drug Experimentation	rs67660520	121963884	D/I	chr7q31.32	0.62328	7.6e-09	-0.024	[-0.033,-0.016]	1.10652e-05	-0.0215413	[-0.031; -0.012]	5.22205e-05	-0.0275189	[-0.041; -0.014]	-	[CADPS2]	Calcium Dependent Secretion Activator 2
Drug Experimentation	rs12713405	60034004	C/T	chr2p16.1	0.61571	9.7e-09	0.024	[0.016,0.032]	5.03577e-06	0.0218386	[0.012; 0.031]	2.50438e-05	0.0278985	[0.015; 0.041]	-	[]---BCL11A	BAF Chromatin Remodeling Complex Subunit BCL11A
Premeditation	rs11835856	114619065	C/G	chr12q24.21	0.14899	9.5e-08	0.029	[0.018,0.039]	6.97531e-05	0.026009	[0.013, 0.039]	5.75458e-05	0.0337444	[0.017, 0.05]	-	RBM19---[]---TBX5	RNA Binding Motif Protein 19; T-Box Transcription Factor 5
Premeditation	rs774880622	113426062	D/I	chr11q23.2	0.9601	2.1e-07	-0.053	[-0.072,-0.033]	1.08118e-06	-0.0599687	[-0.084, -0.036]	0.0233933	-0.0365477	[-0.068, -0.005]	0.222629	DRD2--[]---TMPRSS5	Dopamine Receptor D2; Transmembrane Serine Protease 5
Premeditation	rs112358921	14364011	D/I	chr8p22	0.47074	2.2e-07	-0.021	[-0.028,-0.013]	6.69275e-06	-0.0216858	[-0.031, -0.012]	0.00153883	-0.0198029	[-0.032, -0.008]	-	[SGCZ]	Sarcoglycan Zeta
Premeditation	rs151326495	30259521	A/G	chr14q12	0.99463	2.6e-07	-0.157	[-0.217,-0.097]	7.05224e-05	-0.14661	[-0.219, -0.074]	0.000529239	-0.168559	[-0.264, -0.073]	-	[PRKD1]	Protein Kinase D1
Premeditation	rs10766178	14263815	A/G	chr11p15.2	0.2357	2.8e-07	0.023	[0.014,0.032]	1.49907e-08	0.0308336	[0.02, 0.042]	0.160072	0.00992726	[-0.004, 0.024]	0.0219615	[SPON1]	Spondin 1
Premeditation	rs6690186	67003479	C/T	chr1p31.3	0.86607	3.4e-07	0.028	[0.017,0.039]	3.86722e-05	0.0277533	[0.015, 0.041]	0.000815446	0.0293596	[0.012, 0.047]	-	[SGIP1]	SH3GL Interacting Endocytic Adaptor 1
Premeditation	rs77299961	21144454	A/C	chr10p12.31	0.38506	3.9e-07	0.021	[0.013,0.028]	8.02195e-06	0.0219809	[0.012, 0.032]	0.0062699	0.0174458	[0.005, 0.03]	-	[NEBL]	Nebulette
Premeditation	rs180673973	144341101	C/G	chr2q22.3	0.90896	4.8e-07	-0.034	[-0.047,-0.021]	4.18219e-07	-0.0414337	[-0.057, -0.025]	0.0410152	-0.0217686	[-0.043, -0.001]	0.169324	[ARHGAP15]	Rho GTPase Activating Protein 15
Premeditation	rs145883270	18783512	A/C	chr6p22.3	0.00139	5.9e-07	-0.295	[-0.411,-0.179]	4.81635e-06	-0.337784	[-0.483, -0.193]	0.0141838	-0.216849	[-0.39, -0.044]	0.276873	RNF144B---[]	Ring Finger Protein 144B
Premeditation	rs187809092	185183527	A/G	chr1q25.3	0.99122	6.4e-07	-0.111	[-0.155,-0.068]	1.14626e-06	-0.133254	[-0.187, -0.08]	0.0199318	-0.081257	[-0.15, -0.013]	0.302617	[SWT1]	SWT1 RNA Endoribonuclease Homolog
Premeditation	rs553835968	67850563	C/T	chr8q13.1	0.00296	8.3e-07	-0.191	[-0.266,-0.115]	1.32929e-05	-0.207121	[-0.3, -0.114]	0.00813544	-0.158489	[-0.276, -0.041]	-	MCMDC2--[]-TCF24	Minichromosome Maintenance Domain Containing 2; Transcription Factor 24
Premeditation	rs72819189	100792659	C/T	chr2q11.2	0.92768	9.7e-07	-0.038	[-0.053,-0.023]	4.03413e-06	-0.0432899	[-0.062, -0.025]	0.0168224	-0.0291213	[-0.053, -0.005]	-	AFF3--[]--LONRF2	AF4/FMR2 Family Member 3; LON Peptidase N-Terminal Domain And Ring Finger 2
Perseverance	rs10176582	161340775	G/T	chr2q24.2	0.1863	1.2e-07	0.026	[0.016,0.035]	2.65923e-06	0.0276275	[0.016, 0.039]	0.00196824	0.0241537	[0.009, 0.039]	-	[RBMS1]	RNA Binding Motif Single Stranded Interacting Protein 1
Perseverance	rs149248301	10927683	G/T	chr18p11.21	0.00328	2.7e-07	0.187	[0.116,0.259]	0.000116877	0.167427	[0.082, 0.253]	0.000364212	0.209235	[0.094, 0.324]	-	[PIEZO2]	Piezo Type Mechanosensitive Ion Channel Component 2
Perseverance	rs72967743	125851492	A/G	chr6q22.31	0.79441	3.2e-07	0.024	[0.015,0.033]	9.95066e-06	0.0250029	[0.014, 0.036]	0.00209689	0.023249	[0.008, 0.038]	-	HDDC2---[]---HEY2	HD Domain Containing 2; Hes Related Family BHLH Transcription Factor With YRPW Motif 2
Perseverance	rs187978204	48236236	C/G	chr22q13.31	0.99882	5.7e-07	-0.336	[-0.468,-0.204]	9.28601e-05	-0.322708	[-0.485, -0.161]	0.000473221	-0.367061	[-0.573, -0.161]	-	TBC1D22A---[]---FAM19A5	TBC1 Domain Family Member 22A; NA
Perseverance	rs13021589	58133918	A/G	chr2p16.1	0.02428	5.8e-07	0.062	[0.038,0.087]	9.41287e-06	0.0666737	[0.037, 0.096]	0.0108921	0.0506559	[0.012, 0.09]	-	[]--VRK2	VRK Serine/Threonine Kinase 2
Perseverance	rs13387530	23943729	C/T	chr2p24.1	0.3987	6e-07	-0.02	[-0.027,-0.012]	3.86865e-05	-0.0193955	[-0.029, -0.01]	0.00154134	-0.0198933	[-0.032, -0.008]	-	KLHL29--[]--ATAD2B	Kelch Like Family Member 29; ATPase Family AAA Domain Containing 2B
Perseverance	rs10401120	53192498	C/T	chr18q21.2	0.04711	6.8e-07	0.045	[0.027,0.063]	4.61972e-07	0.0552471	[0.034, 0.077]	0.035697	0.0303839	[0.002, 0.059]	0.184748	[TCF4]	Transcription Factor 4
Perseverance	rs143352979	61620629	D/I	chr11q12.2	0.61939	7.2e-07	-0.02	[-0.028,-0.012]	1.15229e-06	-0.0233172	[-0.033, -0.014]	0.0336585	-0.01358	[-0.026, -0.001]	0.205949	[FADS2]	Fatty Acid Desaturase 2
Perseverance	rs6760134	14495046	A/C	chr2p24.3	0.95037	7.3e-07	-0.043	[-0.060,-0.026]	5.81339e-09	-0.0601015	[-0.08, -0.04]	0.461749	-0.0102329	[-0.037, 0.017]	0.0053906	[]---FAM84A	NA
Perseverance	rs1933182	109999838	A/C	chr1p13.3	0.69627	8.9e-07	-0.04	[-0.056,-0.024]	2.69488e-05	-0.0429226	[-0.063, -0.023]	0.00137211	-0.0385047	[-0.062, -0.015]	-	PSMA5--[]-SYPL2	Proteasome 20S Subunit Alpha 5; Synaptophysin Like 2
Perseverance	rs145356666	87100457	D/I	chr13q31.1	0.87978	9.8e-07	-0.033	[-0.046,-0.020]	0.000121148	-0.0314169	[-0.047, -0.015]	0.000364561	-0.0384836	[-0.06, -0.017]	-	SLITRK6---[]	SLIT And NTRK Like Family Member 6
Positive Urgency	rs10022473	118795179	C/G	chr4q26	0.79434	9.9e-08	-0.025	[-0.034,-0.016]	4.19595e-05	-0.0231421	[-0.034, -0.012]	0.000172496	-0.0285248	[-0.043, -0.014]	-	TRAM1L1---[]---NDST3	Translocation Associated Membrane Protein 1 Like 1; N-Deacetylase And N-Sulfotransferase 3
Positive Urgency	rs73580248	131424438	A/C	chr11q25	0.10117	4.5e-07	-0.036	[-0.050,-0.022]	0.000501952	-0.0296856	[-0.046, -0.013]	4.32201e-05	-0.0466596	[-0.069, -0.024]	0.213825	SNX19---[]---NTM	Sorting Nexin 19; Neurotrimin
Positive Urgency	rs191649247	198985402	C/G	chr2q33.1	0.00204	9.3e-07	0.223	[0.134,0.313]	1.56241e-06	0.256184	[0.152, 0.361]	0.033773	0.164101	[0.013, 0.316]	0.363137	[PLCL1]	Phospholipase C Like 1 (Inactive)
Positive Urgency	rs16920272	56956550	C/T	chr8q12.1	0.99672	9.7e-07	-0.171	[-0.239,-0.103]	0.000120951	-0.162666	[-0.246, -0.08]	0.00095592	-0.18325	[-0.292, -0.075]	-	LYN--[]--RPS20	LYN Proto-Oncogene, Src Family Tyrosine Kinase; Ribosomal Protein S20
Negative Urgency	rs2532373	43671436	A/G	chr17q21.31	0.08299	9.1e-08	0.051	[0.032,0.069]	3.74644e-05	0.0470307	[0.025, 0.069]	0.000111532	0.0571827	[0.028, 0.086]	-	PLEKHM1---[]--CRHR1	Pleckstrin Homology And RUN Domain Containing M1; Corticotropin Releasing Hormone Receptor 1
Negative Urgency	rs12149541	52238139	A/G	chr16q12.1	0.16931	1.3e-07	-0.028	[-0.038,-0.017]	0.00064492	-0.021574	[-0.034, -0.009]	4.73321e-07	-0.0412514	[-0.057, -0.025]	0.0505613	[]---TOX3	TOX High Mobility Group Box Family Member 3
Negative Urgency	rs35243476	113232676	D/I	chr11q23.2	0.43441	1.5e-07	-0.022	[-0.030,-0.014]	1.56096e-06	-0.0243061	[-0.034, -0.014]	0.0053741	-0.0182665	[-0.031, -0.005]	-	[TTC12]	Tetratricopeptide Repeat Domain 12
Negative Urgency	rs56315420	115073848	C/T	chr5q22.3	0.00304	3.1e-07	0.211	[0.130,0.292]	2.46266e-05	0.211546	[0.113, 0.31]	0.000553937	0.215071	[0.093, 0.337]	-	TMED7---[]--CDO1	Transmembrane P24 Trafficking Protein 7; Cysteine Dioxygenase Type 1
Negative Urgency	rs3027167	8059117	C/T	chr17p13.1	0.66437	5.6e-07	0.021	[0.013,0.030]	1.29112e-07	0.0272469	[0.017, 0.037]	0.0673183	0.0121711	[-0.001, 0.025]	0.125114	[RP11-599B13.6]	NA
Negative Urgency	rs10651842:AGT	51051439	D/I	chr2p16.3	0.57768	7.1e-07	-0.022	[-0.031,-0.013]	0.000137214	-0.0205549	[-0.031, -0.01]	0.000335965	-0.0251453	[-0.039, -0.011]	-	[NRXN1]	Neurexin 1
Negative Urgency	rs184978170	44577942	A/C	chr15q15.3	0.99671	8.1e-07	-0.204	[-0.285,-0.123]	0.000119815	-0.190078	[-0.287, -0.093]	0.00211806	-0.201465	[-0.33, -0.073]	-	FRMD5--[]-CASC4	FERM Domain Containing 5; NA
Negative Urgency	rs426583	83744723	A/G	chr16q23.3	0.39141	8.1e-07	0.02	[0.012,0.028]	0.000898131	0.0159955	[0.007, 0.025]	2.38627e-05	0.0264629	[0.014, 0.039]	0.228673	[CDH13]	Cadherin 13
Negative Urgency	rs79475341	137431523	D/I	chr4q28.3	0.10145	7.8e-07	0.033	[0.020,0.046]	4.05683e-06	0.0367323	[0.021, 0.052]	0.0139889	0.0252937	[0.005, 0.045]	-	[]
Sensation Seeking	rs17436310:C	165001825	C/T	chr2q24.3	0.83662	5.8e-08	-0.028	[-0.038,-0.018]	2.60149e-07	-0.0314966	[-0.043, -0.02]	0.00675176	-0.0216492	[-0.037, -0.006]	-	FIGN---[]---GRB14	Fidgetin, Microtubule Severing Factor; Growth Factor Receptor Bound Protein 14
Sensation Seeking	rs77053901	73034067	C/T	chr9q21.12	0.0753	1.5e-07	0.038	[0.024,0.052]	3.13871e-06	0.0404364	[0.023, 0.057]	0.00730429	0.0307221	[0.008, 0.053]	0.393464	KLF9-[]---TRPM3	Kruppel Like Factor 9; Transient Receptor Potential Cation Channel Subfamily M Member 3
Sensation Seeking	rs6601556	10922382	C/T	chr8p23.1	0.67489	3.2e-07	0.021	[0.013,0.029]	1.37626e-06	0.0235037	[0.014, 0.033]	0.00609907	0.0176389	[0.005, 0.03]	-	[XKR6]	XK Related 6
Sensation Seeking	rs11264359	155282829	A/G	chr1q22	0.25844	4.1e-07	0.022	[0.013,0.030]	9.21522e-08	0.0273887	[0.017, 0.037]	0.0689031	0.0123172	[-0.001, 0.026]	0.13128	[FDPS]	Farnesyl Diphosphate Synthase
Sensation Seeking	rs112787932	32202781	C/T	chr19q12	0.01664	4.9e-07	0.085	[0.052,0.119]	2.59053e-05	0.0849833	[0.045, 0.125]	0.000704254	0.0907912	[0.038, 0.143]	-	TSHZ3---[]---ZNF507	Teashirt Zinc Finger Homeobox 3; Zinc Finger Protein 507
Sensation Seeking	rs10767730	28634862	A/G	chr11p14.1	0.3976	6.4e-07	-0.019	[-0.027,-0.012]	7.11265e-05	-0.0184434	[-0.028, -0.009]	0.00088305	-0.0203926	[-0.032, -0.008]	-	METTL15---[]	Methyltransferase Like 15
Sensation Seeking	rs11256396	9985796	C/G	chr10p14	0.47029	7.1e-07	-0.019	[-0.027,-0.011]	0.00027857	-0.0166088	[-0.026, -0.008]	0.000192386	-0.0224972	[-0.034, -0.011]	-	[]
Attentional	rs575186284	65798277	D/I	chr11q13.1	0.169	5.8e-08	0.03	[0.019,0.041]	1.01691e-06	0.0331264	[0.02, 0.046]	0.00211873	0.0267122	[0.01, 0.044]	-	CATSPER1-[]--GAL3ST3	Cation Channel Sperm Associated 1; Galactose-3-O-Sulfotransferase 3
Attentional	rs562513	20006784	A/G	chr6p22.3	0.00132	1.3e-07	0.347	[0.218,0.476]	3.83119e-07	0.409746	[0.252, 0.568]	0.0249446	0.22508	[0.028, 0.422]	0.127298	ID4---[]--MBOAT1	Inhibitor Of DNA Binding 4, HLH Protein; Membrane Bound O-Acyltransferase Domain Containing 1
Attentional	rs145225651	85604029	D/I	chr3p12.1	0.3164	5e-07	0.023	[0.014,0.033]	9.94844e-06	0.0249718	[0.014, 0.036]	0.00618252	0.0198398	[0.006, 0.034]	-	[]---CADM2	Cell Adhesion Molecule 2
Attentional	rs7154052	38592912	C/T	chr14q21.1	0.99898	5.2e-07	-0.328	[-0.456,-0.200]	0.000321157	-0.290119	[-0.448, -0.132]	0.000114613	-0.380605	[-0.574, -0.187]	-	TTC6---[]--SSTR1	Tetratricopeptide Repeat Domain 6; Somatostatin Receptor 1
Attentional	rs3797613	178631820	C/T	chr5q35.3	0.15733	5.7e-07	0.031	[0.019,0.043]	3.54707e-05	0.031095	[0.016, 0.046]	0.00043636	0.0340006	[0.015, 0.053]	-	[ADAMTS2]	ADAM Metallopeptidase With Thrombospondin Type 1 Motif 2
Attentional	rs1601647	135323941	A/G	chr4q28.3	0.41859	6.3e-07	0.021	[0.013,0.029]	1.44766e-05	0.0222176	[0.012, 0.032]	0.00174144	0.0206151	[0.008, 0.034]	-	PABPC4L---[]	Poly(A) Binding Protein Cytoplasmic 4 Like
Attentional	rs6831938	21933996	C/T	chr4p15.2	0.3316	6.7e-07	0.022	[0.013,0.030]	1.91683e-05	0.0227371	[0.012, 0.033]	0.00215779	0.0210061	[0.008, 0.034]	-	[KCNIP4]	Potassium Voltage-Gated Channel Interacting Protein 4
Attentional	rs16932966	16382882	A/G	chr11p15.1	0.72179	9.3e-07	-0.024	[-0.034,-0.014]	3.36428e-07	-0.0303071	[-0.042, -0.019]	0.0243681	-0.0171069	[-0.032, -0.002]	0.262609	[SOX6]	SRY-Box Transcription Factor 6
Motor	rs4330392	187239292	C/T	chr4q35.2	0.00124	1.4e-07	-0.356	[-0.489,-0.224]	3.89468e-07	-0.417408	[-0.579, -0.256]	0.0167388	-0.252624	[-0.46, -0.046]	0.195128	F11--[]---RP11-215A19.2	Coagulation Factor XI; NA
Motor	rs766785181	37098154	D/I	chr15q14	0.99751	5.1e-07	-0.24	[-0.333,-0.146]	1.05497e-05	-0.250407	[-0.362, -0.139]	0.0038651	-0.2229	[-0.374, -0.072]	-	[C15orf41]	NA
Motor	rs5027633	69964093	A/T	chrXq13.1	0.94734	7.8e-07	-0.05	[-0.070,-0.030]	4.1857e-05	-0.0572857	[-0.085, -0.03]	0.000707243	-0.0458727	[-0.072, -0.019]	-	[TEX11]	Testis Expressed 11
Motor	rs2967516	36881643	A/G	chr19q13.12	0.27607	8.1e-07	-0.024	[-0.033,-0.014]	9.58977e-05	-0.0223509	[-0.034, -0.011]	0.00083534	-0.025903	[-0.041, -0.011]	-	ZFP14--[]-ZFP82	ZFP14 Zinc Finger Protein; ZFP82 Zinc Finger Protein
Nonplanning	rs9403719	100827758	C/T	chr6q16.3	0.77604	8.4e-08	-0.028	[-0.038,-0.018]	5.33572e-05	-0.0253336	[-0.038, -0.013]	3.58207e-05	-0.0338416	[-0.05, -0.018]	-	MCHR2---[]-SIM1	Melanin Concentrating Hormone Receptor 2; SIM BHLH Transcription Factor 1
Nonplanning	rs150453324	32375325	D/I	chr7p14.3	0.66891	1.1e-07	-0.024	[-0.033,-0.015]	4.93093e-06	-0.024304	[-0.035, -0.014]	0.000701527	-0.0237019	[-0.037, -0.01]	-	PDE1C--[]---LSM5	Phosphodiesterase 1C; LSM5 Homolog, U6 Small Nuclear RNA And MRNA Degradation Associated
Nonplanning	rs72819158	100591021	C/T	chr2q11.2	0.91516	1.1e-07	-0.042	[-0.058,-0.026]	2.55888e-06	-0.044384	[-0.063, -0.026]	0.00128393	-0.0398775	[-0.064, -0.016]	-	[AFF3]	AF4/FMR2 Family Member 3
Nonplanning	rs112032591	43846680	D/I	chr11p11.2	0.59221	1.5e-07	-0.023	[-0.032,-0.015]	9.14971e-09	-0.0305007	[-0.041, -0.02]	0.142272	-0.0102529	[-0.024, 0.003]	0.0194376	[HSD17B12]	Hydroxysteroid 17-Beta Dehydrogenase 12
Nonplanning	rs12601661	50296779	A/C	chr17q22	0.33127	1.8e-07	0.023	[0.015,0.032]	0.000326097	0.0190027	[0.009, 0.029]	2.41672e-05	0.0296085	[0.016, 0.043]	-	CA10--[]	Carbonic Anhydrase 10
Nonplanning	rs712719	127357644	A/G	chr7q32.1	0.67975	3e-07	0.023	[0.014,0.032]	1.78832e-06	0.0257786	[0.015, 0.036]	0.0131845	0.0176095	[0.004, 0.032]	0.28824	[SND1]	Staphylococcal Nuclease And Tudor Domain Containing 1
Nonplanning	rs1601647	135323941	A/G	chr4q28.3	0.41859	5.3e-07	0.022	[0.013,0.030]	9.84501e-05	0.0199247	[0.01, 0.03]	0.000113488	0.0259761	[0.013, 0.039]	-	PABPC4L---[]	Poly(A) Binding Protein Cytoplasmic 4 Like
Nonplanning	rs936146	114294405	C/G	chr7q31.1	0.55662	5.5e-07	-0.021	[-0.030,-0.013]	0.000291779	-0.0185098	[-0.029, -0.008]	0.00016345	-0.0253278	[-0.038, -0.012]	-	[FOXP2]	Forkhead Box P2
Nonplanning	rs74467130	5074491	C/T	chr3p26.1	0.00745	8.1e-07	-0.13	[-0.182,-0.079]	0.00141061	-0.101215	[-0.163, -0.039]	6.86606e-06	-0.182787	[-0.262, -0.103]	-	BHLHE40--[]--ARL8B	Basic Helix-Loop-Helix Family Member E40; ADP Ribosylation Factor Like GTPase 8B
Nonplanning	rs11088613	18452141	A/G	chr21q21.1	0.27235	8.5e-07	-0.024	[-0.033,-0.014]	0.000163929	-0.021788	[-0.033, -0.01]	0.000277306	-0.0277389	[-0.043, -0.013]	-	[]---CXADR	CXADR Ig-Like Cell Adhesion Molecule
Nonplanning	rs6723324	142489077	A/T	chr2q22.2	0.85992	8.8e-07	-0.031	[-0.043,-0.018]	1.56838e-05	-0.0319819	[-0.046, -0.017]	0.00591703	-0.0267627	[-0.046, -0.008]	-	[LRP1B]	LDL Receptor Related Protein 1B
Drug Experimentation	rs6448746	31160819	C/T	chr4p15.1	0.26551	8e-08	-0.024	[-0.033,-0.015]	1.39685e-05	-0.0227134	[-0.033; -0.012]	0.000152518	-0.0273861	[-0.042; -0.013]	-	PCDH7---[]	Protocadherin 7
Drug Experimentation	rs6589400	113767725	A/C	chr11q23.2	0.20062	2.8e-07	0.025	[0.016,0.035]	0.000176448	0.021387	[0.01; 0.033]	2.89525e-05	0.0330319	[0.018; 0.049]	0.192876	USP28--[]-HTR3B	Ubiquitin Specific Peptidase 28; 5-Hydroxytryptamine Receptor 3B
Drug Experimentation	rs12673181	86088241	C/G	chr7q21.11	0.69532	4.5e-07	0.022	[0.013,0.031]	0.00272089	0.0152001	[0.005; 0.025]	5.44143e-07	0.0353169	[0.022; 0.049]	0.0176255	[]---GRM3	Glutamate Metabotropic Receptor 3
Drug Experimentation	rs12961849	41243344	A/G	chr18q12.3	0.1443	7.1e-07	0.028	[0.017,0.039]	3.39254e-07	0.0336104	[0.021; 0.047]	0.0281671	0.0201286	[0.002; 0.038]	0.265095	SYT4---[]	Synaptotagmin 4
Drug Experimentation	rs9236	154916602	A/C	chr1q21.3	0.99821	7.4e-07	0.274	[0.166,0.383]	2.12045e-05	0.28797	[0.155; 0.421]	0.00155663	0.257384	[0.098; 0.417]	-	[PBXIP1]	PBX Homeobox Interacting Protein 1
The effect allele is shown on the right. The Ngt and Nim columns provide counts of genotyped and imputed variants in the locus with P<10^-6, which can give an indication of the robustness of the signal. The nhgri, coding, eqtl, and clinical columns identify if there is a variant in a relevant catalog (for any phenotype) within 500 kb of the index variant and in moderate to high linkage disequilibrium (r^2 > 0.5).)
